# Mapping obesity-related traits with regional white matter microstructure highlights the importance of brainstem tracts and sex-related differences

**DOI:** 10.1101/2025.01.24.25321078

**Authors:** Tiril P. Gurholt, Dani Beck, Irene Voldsbekk, Nadine Parker, Daniel E. Askeland-Gjerde, Ann-Marie G. de Lange, Dennis van der Meer, Christian K. Tamnes, Paul M. Thompson, Ida E. Sønderby, Ivan I. Maximov, Lars T. Westlye, Ole A. Andreassen

**Affiliations:** Section for Precision Psychiatry, Division of Mental Health and Addiction, Oslo University Hospital, Oslo, Norway; Department of Psychology, University of Oslo, Oslo, Norway; Division of Mental Health and Substance Abuse, Diakonhjemmet Hospital, Oslo, Norway; PROMENTA Research Center, Department of Psychology, University of Oslo, Oslo, Norway; Centre for Precision Psychiatry, Division of Mental Health and Addiction, Institute of Clinical Medicine, University of Oslo, Oslo, Norway; Institute of Clinical Medicine, University of Oslo, Oslo, Norway; Department of Clinical Neurosciences, Lausanne University Hospital (CHUV) and University of Lausanne, Lausanne, Switzerland; Department of Psychiatry, University of Oxford, Oxford, UK; School of Mental Health and Neuroscience, Faculty of Health, Medicine and Life Sciences, Maastricht University, Maastricht, The Netherlands; Imaging Genetics Center, Mark & Mary Stevens Neuroimaging & Informatics Institute, Keck School of Medicine, University of Southern California, Marina del Rey, CA, USA; Department of Medical Genetics, Oslo University Hospital, Oslo, Norway; K.G. Jebsen Centre for Neurodevelopmental Disorders, University of Oslo, Oslo, Norway; Department of Health and Functioning, Western Norway University of Applied Sciences, Bergen, Norway

**Keywords:** body mass index, waist-to-hip ratio, waist circumference, brain MRI, mental, psychiatric, neurological, somatic, disease, disorder

## Abstract

**Background and aims:** The relationships between obesity-related traits and the brain’s white matter characteristics and the context of sex- and age-related differences, remain unclear. This study aims to elucidate these body-brain connections using a large-scale dataset.

**Methods:** We analyzed data from 40,040 participants from the UK Biobank (52.2% female; ages 44-83 years) using multiple linear regression to evaluate associations between obesity-related traits (obesity, body anthropometrics) and white matter diffusion tensor imaging (DTI) metrics (fractional anisotropy, axial diffusivity, radial diffusivity, mean diffusivity). We also examined interactions with age and sex.

**Results:** Our analyses revealed significant associations between obesity-related traits and DTI metrics with partial correlation coefficient |r| effect sizes ranging from 0.02 to 0.20 for most regions of interest with largest effects in brainstem tracts. We observed more widespread sex-by-obesity-related than age-by-obesity-related interaction effects on DTI metrics.

**Conclusions:** Our results link obesity-related traits and white matter phenotypes, suggesting that shared body fat-related pathways linking physical and brain health that may vary based on sex and age. Understanding these relationships could enhance the development and evaluation of targeted, individualized, treatment strategies for conditions that co-occur with obesity, although further longitudinal studies are needed to map the dynamics of these associations.

## Supplementary tables for "Mapping obesity-related traits with regional white matter microstructure highlights the importance of brainstem tracts and sex-related differences"

### Sheet: Table S2 Obesity
	FA GCC			FA BCC			FA SCC			FA MCP			FA P			FA FX			FA CST L			FA ALIC L			FA PLIC L			FA RLIC L			FA ACR L			FA SCR L			FA PCR L			FA PTR L			FA SS L			FA EC L			FA CGC L			FA CGH L			FA SLF L			FA SFO L			FA UNC L			FA ICP L			FA SCP L			FA CP L			FA ML L			FA TAP L			FA FXST L			FA CST R			FA ALIC R			FA PLIC R			FA RLIC R			FA ACR R			FA SCR R			FA PCR R			FA PTR R			FA SS R			FA EC R			FA CGC R			FA CGH R			FA SLF R			FA SFO R			FA UNC R			FA ICP R			FA SCP R			FA CP R			FA ML R			FA TAP R			FA FXST R
	r-value	t-value	p-value	r-value	t-value	p-value	r-value	t-value	p-value	r-value	t-value	p-value	r-value	t-value	p-value	r-value	t-value	p-value	r-value	t-value	p-value	r-value	t-value	p-value	r-value	t-value	p-value	r-value	t-value	p-value	r-value	t-value	p-value	r-value	t-value	p-value	r-value	t-value	p-value	r-value	t-value	p-value	r-value	t-value	p-value	r-value	t-value	p-value	r-value	t-value	p-value	r-value	t-value	p-value	r-value	t-value	p-value	r-value	t-value	p-value	r-value	t-value	p-value	r-value	t-value	p-value	r-value	t-value	p-value	r-value	t-value	p-value	r-value	t-value	p-value	r-value	t-value	p-value	r-value	t-value	p-value	r-value	t-value	p-value	r-value	t-value	p-value	r-value	t-value	p-value	r-value	t-value	p-value	r-value	t-value	p-value	r-value	t-value	p-value	r-value	t-value	p-value	r-value	t-value	p-value	r-value	t-value	p-value	r-value	t-value	p-value	r-value	t-value	p-value	r-value	t-value	p-value	r-value	t-value	p-value	r-value	t-value	p-value	r-value	t-value	p-value	r-value	t-value	p-value	r-value	t-value	p-value	r-value	t-value	p-value	r-value	t-value	p-value	r-value	t-value	p-value	r-value	t-value	p-value
Intercept	0.99	1879.25	0	0.99	1931.61	0	1	3228.68	0	1	2773.33	0	0.99	1486.84	0	0.97	789.32	0	0.99	1448.29	0	1	2353.43	0	1	3147.59	0	1	2458.82	0	0.99	1638.03	0	0.99	1972.62	0	0.99	1775.59	0	0.99	1939.72	0	1	2018.38	0	0.99	1948.81	0	0.99	1864.64	0	0.99	1260.24	0	1	2086.85	0	0.98	1024.98	0	0.99	1274.32	0	0.99	1826.99	0	1	2483.29	0	1	3375.09	0	0.99	1976.43	0	0.98	1000.83	0	0.99	1884.93	0	0.99	1452.01	0	1	2366.55	0	1	2813.4	0	1	2323.34	0	0.99	1655.3	0	0.99	1973.16	0	0.99	1741.35	0	0.99	1969.21	0	1	2001.91	0	1	2065.44	0	0.99	1843.53	0	0.99	1219.31	0	1	2033.33	0	0.99	1667.43	0	0.99	1409.37	0	0.99	1866.27	0	1	2447.31	0	1	3038.6	0	0.99	1986.65	0	0.98	897.31	0	0.99	1840.75	0
Obesity	−0.08	−16.09	4.63992045311294E−58	−0.06	−11.27	2.03982607189548E−29	−0.05	−10.22	1.67704620842681E−24	−0.05	−9.15	5.96151034198973E−20	0.07	13.55	9.19581258215197E−42	−0.08	−16.49	7.24341616130147E−61	0.03	5.53	3.15789936131764E−08	−0.05	−10.08	6.91543767574653E−24	−0.04	−7.19	6.48933133833609E−13	−0.08	−16.17	1.24271905903848E−58	−0.05	−10.66	1.76164954070224E−26	−0.03	−5.98	2.18581900934861E−09	−0.03	−6.14	8.50794934172958E−10	−0.08	−15.31	9.65684926916884E−53	−0.07	−14.71	7.08511019971369E−49	−0.03	−5.42	5.87129302493087E−08	−0.03	−5.02	5.27382962931041E−07	−0.01	−1.27	0.20456	−0.06	−11.74	8.48772327011784E−32	−0.04	−7.96	1.77663658012707E−15	−0.04	−8.34	7.72504595335757E−17	−0.06	−11.07	1.8905170169015E−28	−0.09	−17.87	3.65445715293661E−71	−0.05	−9.87	6.00370684161956E−23	0	0.99	0.320159	−0.03	−6.12	9.57294473066633E−10	−0.1	−19.75	2.01627577897035E−86	0.03	5.04	4.69732438566604E−07	−0.05	−10.15	3.37315265792664E−24	0	−0.76	0.446503	−0.03	−5.16	2.44819897696215E−07	−0.05	−10.78	4.89822053546475E−27	−0.01	−2.97	0.00299409	−0.02	−4.17	2.99827652795263E−05	−0.07	−13.89	9.4115882084179E−44	−0.04	−7.89	3.11377754714077E−15	−0.03	−6.41	1.47707396532866E−10	−0.02	−4.97	6.8473926871873E−07	0.02	3.24	0.0011918	−0.05	−9.03	1.73437118082759E−19	−0.06	−12.23	2.44113151379262E−34	−0.04	−7.03	2.10284155886262E−12	−0.06	−11.24	2.75679375903958E−29	−0.09	−17.75	3.05138804484875E−70	−0.07	−13.31	2.50416508527286E−40	0.01	1.57	0.115639	−0.03	−6.4	1.53550832152618E−10	−0.05	−10.55	5.677434952158E−26
Sex	0.01	2.3	0.0213107	−0.03	−5.3	1.13541897900112E−07	−0.07	−13.29	3.03703724367678E−40	0.11	21.22	2.30293152780934E−99	0.14	28.86	2.62129173960184E−181	−0.2	−40.94	0	0.21	42.57	0	0.16	32.13	1.11912119624195E−223	0.09	17.55	1.14739770480338E−68	−0.02	−4.98	6.29260920048668E−07	−0.03	−5.77	7.77849628188648E−09	−0.01	−2.83	0.00472238	−0.04	−8.96	3.33169805318019E−19	−0.15	−30.25	9.00188273282488E−199	−0.08	−16.31	1.4141300372673E−59	0.04	8.99	2.59788268421047E−19	0.22	44.88	0	0.14	29.22	1.05732780078851E−185	0.03	6.13	8.88371163783344E−10	0.05	10.92	1.0380752358951E−27	0.06	11.41	4.01546900505991E−30	−0.03	−5.97	2.42145661172543E−09	0.19	39.03	0	0.08	16.26	2.79569254484598E−59	0.2	41.14	0	−0.08	−17.03	7.98303257592733E−65	−0.07	−14.97	1.48066008084134E−50	0.24	49.84	0	0.12	24.19	2.49127254582303E−128	0.14	29.06	9.46544222236603E−184	0.11	21.66	1.92915110429973E−103	−0.01	−2.42	0.0154173	−0.02	−3.3	0.000954147	−0.03	−5.4	6.59100489596399E−08	−0.16	−32.96	4.05000325706751E−235	−0.06	−11.21	3.82078121919354E−29	0.05	9.97	2.17341919192195E−23	0.19	39.24	0	0.18	37.42	2.87869597477013E−301	0.06	11.64	2.89694795432583E−31	0.12	25.15	1.62360370121034E−138	0.1	20.88	2.88759117509697E−96	−0.03	−5.74	9.48416761642612E−09	0.16	32.35	1.10867647225236E−226	0.16	33.03	4.9182840287602E−236	0.23	46.95	0	−0.19	−38.24	2.813325563E−314	0.04	7.57	3.90435541957943E−14
Age	−0.34	−72.62	0	−0.28	−57.31	0	−0.23	−47.96	0	−0.23	−47.26	0	−0.07	−13.9	7.61769342229773E−44	−0.39	−84.23	0	−0.06	−11.68	1.74294486242809E−31	−0.26	−52.9	0	−0.14	−28.12	2.32570108440752E−172	−0.22	−44.71	0	−0.38	−83.36	0	−0.23	−47.46	0	−0.18	−36.73	1.81367836773012E−290	−0.31	−65.72	0	−0.26	−52.9	0	−0.24	−50.09	0	−0.19	−39.46	0	−0.14	−27.86	3.42739061518139E−169	−0.2	−40.38	0	−0.11	−22.06	3.63429574471086E−107	−0.11	−21.47	1.04429364316976E−101	−0.22	−45.49	0	0.04	7.76	8.57520713152751E−15	−0.29	−61.32	0	−0.11	−21.59	8.2757710806452E−103	−0.2	−39.92	0	−0.35	−75.66	0	−0.06	−11.75	7.62246513461674E−32	−0.26	−54.67	0	−0.15	−30.2	4.17462144766529E−198	−0.2	−40.65	0	−0.35	−75.68	0	−0.23	−46.87	0	−0.16	−32.8	6.50680625510577E−233	−0.31	−65.33	0	−0.26	−52.89	0	−0.28	−58.63	0	−0.19	−38.83	1E−323	−0.11	−21.33	2.18599070821382E−100	−0.19	−39.7	0	−0.14	−28.01	6.10924891469531E−171	−0.09	−18.79	2.07368228029073E−78	−0.24	−50.08	0	0.03	5.23	1.72555194082271E−07	−0.26	−52.98	0	−0.12	−23.41	2.41392152154884E−120	−0.25	−51.72	0	−0.37	−80.06	0
Age-squared	−0.07	−14.59	4.18829598884118E−48	−0.05	−10.22	1.70081065928383E−24	−0.06	−11.08	1.74029665062512E−28	−0.03	−6.35	2.1454065211631E−10	0.01	2.75	0.00593943	−0.05	−10.69	1.21514457070732E−26	−0.01	−2.79	0.00526465	−0.05	−10.67	1.53814258372371E−26	0.01	1.18	0.238598	−0.01	−2.24	0.0247886	−0.06	−12.31	9.62778356045868E−35	−0.02	−3.87	0.000109705	−0.02	−4.17	3.04542851801351E−05	−0.05	−10.18	2.50759616113739E−24	−0.04	−7.14	9.70804180327546E−13	−0.05	−9.56	1.29313126013632E−21	−0.05	−9.18	4.69945039306085E−20	−0.02	−3.05	0.00228622	−0.03	−5.42	5.95599627413946E−08	−0.02	−3.27	0.00107712	−0.03	−5.92	3.20008204261921E−09	−0.05	−10.64	2.113151585443E−26	−0.04	−8.02	1.06448496832128E−15	−0.02	−4.84	1.29184400503967E−06	−0.03	−5.3	1.16424126218712E−07	−0.05	−10.68	1.31758763713018E−26	−0.03	−6.26	3.89479184651702E−10	−0.02	−4.15	3.27743586603218E−05	−0.04	−8.94	3.97504152307176E−19	0.01	2.66	0.00778818	−0.02	−3.2	0.00136224	−0.06	−11.18	5.96452955564643E−29	−0.02	−3.12	0.00178167	−0.02	−4.67	3.04613904876687E−06	−0.05	−10.85	2.06495000790804E−27	−0.03	−6.97	3.28063889759734E−12	−0.05	−9.25	2.4096439861728E−20	−0.04	−8.48	2.38362465341835E−17	−0.01	−2.46	0.0139375	−0.02	−4.7	2.61276703144387E−06	−0.01	−2.39	0.0170354	−0.03	−5.51	3.71321913863427E−08	−0.06	−11.08	1.69333609672014E−28	−0.05	−9.16	5.26467835396688E−20	−0.02	−3.71	0.000203813	−0.03	−6.85	7.74342059675966E−12	−0.06	−12.62	1.82361363527673E−36	−0.05	−9.98	2.03302387082639E−23
Age:Sex	0	−0.49	0.620822	0.01	1.52	0.127524	0	0.64	0.520681	0	−0.16	0.876704	0.02	4.72	2.36783338598604E−06	−0.03	−6.34	2.29373743123974E−10	0	−0.13	0.899676	0.01	2.69	0.00704246	0.03	5.79	7.16548146161053E−09	0.03	6.05	1.42325908704232E−09	0.01	2.79	0.00530665	0.04	7.7	1.37412622438018E−14	0.03	5.52	3.40594946628128E−08	0	−0.73	0.466962	−0.01	−1.53	0.126154	0	−0.05	0.957431	−0.01	−1.36	0.174652	0	0.82	0.413379	0.05	9.28	1.77145418522571E−20	0.01	2.61	0.00898541	0.01	2.26	0.0237921	−0.03	−5.26	1.47486644402644E−07	−0.03	−6.9	5.32310676779872E−12	0.02	3.64	0.000269032	−0.02	−3.17	0.00151631	−0.01	−1.6	0.110054	0.01	1.68	0.0930552	0	0.91	0.364137	0.01	2.7	0.0068744	0.04	7.31	2.64015395048067E−13	0.02	3.68	0.000238068	0.01	2.03	0.0421935	0.04	8.6	8.48608338600795E−18	0.03	6.16	7.3004242660891E−10	0	−0.46	0.646581	−0.01	−1.25	0.210229	0	0.55	0.579049	−0.01	−1.89	0.0591721	0.01	1.71	0.088028	0.04	8.17	3.09160147127698E−16	0.03	5.69	1.25639393408917E−08	0.01	2.14	0.0325984	−0.01	−2.77	0.00559631	−0.03	−5.52	3.42929271911542E−08	0.03	6.54	6.25225229110354E−11	−0.01	−2.34	0.019174	0	−0.13	0.898883	−0.01	−1.79	0.0731976
Age-squared:Sex	0.01	2.63	0.00864508	0.01	2.36	0.0181313	0	−0.33	0.737875	0	0.67	0.499925	0	−0.51	0.608858	0.02	3.01	0.00260485	0	0.21	0.835356	0.01	1.21	0.226919	0	−0.88	0.378422	0	0.24	0.808471	0.02	3.21	0.0013085	0	0.81	0.417925	0	0.68	0.498494	0	0.03	0.97913	0	−0.28	0.78017	0.01	1.4	0.162208	0	0.27	0.789061	−0.01	−1.23	0.21764	0.01	2.05	0.0400568	0	0.73	0.467872	0.01	1.11	0.267158	0	0.95	0.340735	0	−0.44	0.661448	0.01	2.66	0.00784487	−0.01	−1.1	0.271051	0	0.23	0.817377	0.01	1.19	0.232377	0	0.55	0.579421	0.01	1.11	0.265326	−0.01	−1.15	0.249998	0	0.24	0.8087	0.01	2.72	0.00649519	0.01	1.65	0.0995998	0	0.34	0.731322	0.01	1.61	0.106358	0	0.02	0.983472	0.01	1.53	0.127033	0	−0.53	0.594427	−0.01	−1.53	0.126306	0.01	2.04	0.0413822	0	−0.03	0.973997	0.01	1.36	0.172305	0	0.43	0.670717	0	−0.4	0.686846	0.01	2.2	0.0280796	0	−0.72	0.472825	0	0.62	0.531991	0.01	1.15	0.250019
Ethnicity	−0.01	−2.34	0.0194697	0.01	1.09	0.274288	0.02	4.26	2.07561868505506E−05	−0.02	−4.8	1.57036667352123E−06	0	0.02	0.987456	−0.01	−1.56	0.119245	−0.02	−3.12	0.00181477	−0.02	−4.21	2.51116586255853E−05	0	−0.52	0.599901	0	−0.49	0.623773	0.01	2.05	0.0407958	−0.01	−1.28	0.199617	0.01	1.08	0.282255	0	−0.61	0.543879	−0.06	−11.75	8.02856809226508E−32	−0.03	−6.34	2.39591754399388E−10	−0.03	−5.7	1.20865954262838E−08	−0.05	−9.14	6.70007512105164E−20	−0.03	−5.12	3.01220203127917E−07	−0.02	−4.03	5.65853927155476E−05	0.02	4.68	2.91921171654036E−06	−0.03	−5.83	5.7073195345568E−09	−0.07	−14.61	3.1537215009095E−48	−0.02	−4.98	6.47163433201695E−07	−0.06	−11.55	7.91258660816105E−31	0.02	4.05	5.06827793062234E−05	−0.03	−6.77	1.34272618090007E−11	−0.03	−5.23	1.7468082392941E−07	−0.02	−3.71	0.000205608	−0.01	−1.54	0.122994	−0.01	−2.47	0.0135331	0.01	1.09	0.273607	0.01	2.25	0.0243423	0.01	2.07	0.0383132	−0.02	−3.31	0.000917888	−0.05	−9.94	2.90230508218431E−23	−0.02	−4.3	1.74013339706769E−05	−0.01	−3	0.00271	−0.05	−9.48	2.74551891713965E−21	−0.02	−3.27	0.00108195	−0.01	−1.41	0.157518	0.03	5.92	3.18524265962588E−09	−0.04	−7.39	1.49147022611182E−13	−0.07	−14.75	4.35708233932256E−49	−0.04	−8.33	8.20231028605328E−17	−0.06	−12.13	8.460881050287E−34	0.02	3.53	0.000416231	−0.04	−7.3	2.92688738710466E−13
Site 26	0.1	19.13	3.1912234261529E−81	0.01	2.82	0.00478865	0.05	10.11	5.3536056117885E−24	0.11	23.16	7.39262917920476E−118	0.04	7.82	5.5438912362349E−15	0	−0.55	0.583856	0.01	2.96	0.00312408	0.1	19.12	4.10446509787039E−81	0.2	40.54	0	0.09	18.53	2.40272813857311E−76	0.05	9.64	5.54936811147116E−22	0.08	16.81	3.15499021741986E−63	0	0.3	0.76081	0.04	7.73	1.11260855531E−14	0.04	7.53	5.0052245286778E−14	0.08	16.2	8.04989778016715E−59	0.03	5.43	5.53067688602335E−08	0.11	21.25	1.07147610334833E−99	0.05	10.21	1.88283552532568E−24	0.08	15.52	3.71826020061807E−54	0.1	20.89	2.08605692543972E−96	0.05	10.5	9.4771368009299E−26	0.05	10.71	9.6896934832856E−27	−0.02	−4.8	1.61874603327751E−06	0.1	21.12	1.66354133519586E−98	−0.01	−2.22	0.0261486	0.11	22.3	1.64025695287781E−109	0.02	4.35	1.34942044084852E−05	0.05	9.88	5.48469214875271E−23	0.11	22.31	1.24950977741537E−109	0.01	2.9	0.0037504	−0.01	−2.04	0.0408858	0.03	5.51	3.64081931838314E−08	0.02	3.9	9.74285691022155E−05	0.01	1.64	0.100978	0.05	10.11	5.12639773051107E−24	0.11	21.95	3.71922359316635E−106	0.02	4.54	5.74393978309869E−06	0.05	9.71	2.95114993947451E−22	0.02	4.26	2.03477644368256E−05	0.03	6.63	3.4789393163953E−11	0	0.12	0.90187	0.03	6.24	4.37403165612158E−10	0.06	12.5	8.20940169090924E−36	0.1	20.77	2.34034826033493E−95	0.13	27.16	5.52089637803547E−161	−0.01	−1.03	0.300841	0.03	5.79	7.08061163045798E−09
Site 27	−0.01	−1.04	0.296451	−0.05	−9.7	3.0689293156804E−22	−0.08	−15.65	4.52895355084707E−55	−0.02	−4.76	1.93533593067827E−06	−0.05	−9.62	7.24252467866497E−22	−0.04	−7.07	1.61731765072436E−12	−0.01	−1.94	0.0529665	−0.02	−3.26	0.00111531	0.04	8.43	3.44767668380584E−17	−0.11	−21.51	4.4023967806846E−102	−0.02	−3.34	0.000833656	0.01	1.64	0.101705	−0.07	−14.72	6.44607840597261E−49	−0.04	−7.19	6.83495175562226E−13	−0.01	−2.67	0.00748884	−0.01	−1.76	0.0789959	−0.05	−9.38	7.14341754572109E−21	−0.03	−6.11	1.00973912539445E−09	−0.04	−7.41	1.30405368406424E−13	0.02	4.36	1.32553148155971E−05	−0.01	−2.29	0.0223126	0.08	16.63	6.88918095440516E−62	−0.01	−1.33	0.183607	−0.06	−12.73	4.54882279866602E−37	0.13	25.34	1.51918256901737E−140	−0.07	−13.46	3.38997947878093E−41	−0.1	−19.28	2.00463394493106E−82	−0.05	−10.2	2.16711971408843E−24	−0.01	−1.31	0.189902	0.01	1.27	0.205657	−0.1	−20.14	9.87199081076352E−90	−0.06	−11.32	1.20692348434923E−29	−0.01	−2.72	0.00648316	−0.04	−8.45	2.97578497762749E−17	−0.08	−16.86	1.40868830925029E−63	−0.1	−20.81	1.20918515169742E−95	−0.02	−4.7	2.56550158423041E−06	−0.06	−12.48	1.08613868144747E−35	−0.1	−19.9	1.04290068942755E−87	−0.05	−10.91	1.10824975265228E−27	0	0	0.998539	−0.06	−12.15	6.26952039681983E−34	0.03	5.73	9.88365166632442E−09	−0.05	−9.82	9.92422866238461E−23	−0.03	−5.06	4.13136578861654E−07	0.1	21.12	1.84982274237699E−98	−0.04	−7.11	1.15949179824232E−12	−0.1	−20.96	5.03256763918165E−97
Site 28	0.01	1.82	0.0692086	0.01	1.29	0.198613	0	0.76	0.444465	0	0.57	0.567892	0	0.16	0.87407	0	0.21	0.830007	−0.01	−2.22	0.026385	0.01	2.99	0.00275384	0.02	4.3	1.70741435978495E−05	0	0.79	0.427208	0	0.59	0.555281	0.01	1.46	0.144773	0	−0.9	0.368213	0	−0.51	0.60979	0	0.13	0.896706	0	0.66	0.507732	0	−0.35	0.728028	0	0.16	0.869435	0	0.61	0.539854	0.01	1.35	0.178279	0	0.91	0.361178	0	0.98	0.324913	0	−0.7	0.486159	0	−0.48	0.631751	0.01	2.53	0.0114764	−0.01	−1.51	0.130089	0.01	2.47	0.0136107	−0.01	−1.15	0.249475	0	0.63	0.52624	0.01	1.82	0.0684832	−0.01	−1.56	0.118448	0	−0.52	0.606041	0	0.9	0.365553	−0.01	−1.24	0.215363	−0.02	−3.29	0.00099256	−0.02	−3.96	7.46745177089704E−05	0	−0.9	0.367474	0	−0.81	0.41665	−0.01	−1.76	0.079225	−0.01	−1.36	0.173499	0.01	1.36	0.172394	−0.01	−1.1	0.271334	0	−0.42	0.677015	0	−0.77	0.439409	0.01	1.9	0.0580764	0.01	1.7	0.0891588	0	−0.61	0.539577	−0.01	−1.51	0.131037
adj. R-squared	0.22			0.15			0.12			0.11			0.03			0.32			0.05			0.13			0.07			0.1			0.26			0.09			0.06			0.21			0.14			0.11			0.11			0.06			0.06			0.03			0.03			0.12			0.06			0.16			0.08			0.1			0.24			0.07			0.13			0.06			0.09			0.23			0.08			0.05			0.22			0.15			0.15			0.11			0.06			0.06			0.04			0.03			0.13			0.05			0.13			0.09			0.16			0.26
deg. freedom	40029			40029			40029			40029			40029			40029			40029			40029			40029			40029			40029			40029			40029			40029			40029			40029			40029			40029			40029			40029			40029			40029			40029			40029			40029			40029			40029			40029			40029			40029			40029			40029			40029			40029			40029			40029			40029			40029			40029			40029			40029			40029			40029			40029			40029			40029			40029			40029
	AD GCC			AD BCC			AD SCC			AD MCP			AD P			AD FX			AD CST L			AD ALIC L			AD PLIC L			AD RLIC L			AD ACR L			AD SCR L			AD PCR L			AD PTR L			AD SS L			AD EC L			AD CGC L			AD CGH L			AD SLF L			AD SFO L			AD UNC L			AD ICP L			AD SCP L			AD CP L			AD ML L			AD TAP L			AD FXST L			AD CST R			AD ALIC R			AD PLIC R			AD RLIC R			AD ACR R			AD SCR R			AD PCR R			AD PTR R			AD SS R			AD EC R			AD CGC R			AD CGH R			AD SLF R			AD SFO R			AD UNC R			AD ICP R			AD SCP R			AD CP R			AD ML R			AD TAP R			AD FXST R
	r-value	t-value	p-value	r-value	t-value	p-value	r-value	t-value	p-value	r-value	t-value	p-value	r-value	t-value	p-value	r-value	t-value	p-value	r-value	t-value	p-value	r-value	t-value	p-value	r-value	t-value	p-value	r-value	t-value	p-value	r-value	t-value	p-value	r-value	t-value	p-value	r-value	t-value	p-value	r-value	t-value	p-value	r-value	t-value	p-value	r-value	t-value	p-value	r-value	t-value	p-value	r-value	t-value	p-value	r-value	t-value	p-value	r-value	t-value	p-value	r-value	t-value	p-value	r-value	t-value	p-value	r-value	t-value	p-value	r-value	t-value	p-value	r-value	t-value	p-value	r-value	t-value	p-value	r-value	t-value	p-value	r-value	t-value	p-value	r-value	t-value	p-value	r-value	t-value	p-value	r-value	t-value	p-value	r-value	t-value	p-value	r-value	t-value	p-value	r-value	t-value	p-value	r-value	t-value	p-value	r-value	t-value	p-value	r-value	t-value	p-value	r-value	t-value	p-value	r-value	t-value	p-value	r-value	t-value	p-value	r-value	t-value	p-value	r-value	t-value	p-value	r-value	t-value	p-value	r-value	t-value	p-value	r-value	t-value	p-value	r-value	t-value	p-value	r-value	t-value	p-value	r-value	t-value	p-value
Intercept	1	3264.49	0	1	3204.82	0	1	3528.18	0	1	2959.08	0	0.99	1513.68	0	0.99	1320.92	0	0.99	1806.41	0	1	2924.46	0	1	3682.88	0	1	3196.53	0	1	2896.38	0	1	2696.33	0	1	2440.91	0	1	3028.3	0	1	2838.33	0	1	2858.31	0	1	2742.94	0	1	2412.58	0	1	3551.27	0	0.99	1607.06	0	1	2196.1	0	1	2378.5	0	1	2524.56	0	1	3432.71	0	0.99	1929.15	0	0.98	1035.75	0	1	2416.96	0	0.99	1746.23	0	1	2954.47	0	1	3860.7	0	1	3127.71	0	1	3032.21	0	1	2859.4	0	1	2353.11	0	1	2901.29	0	1	2849.53	0	1	3045.17	0	1	2762.94	0	1	2334.32	0	1	3431.26	0	1	2508.59	0	1	2465.47	0	1	2309.45	0	1	2426.17	0	1	3420.75	0	0.99	1989.1	0	0.99	1205.82	0	1	2471.31	0
Obesity	0.02	3.48	0.000499187	0.02	4.21	2.60606552951381E−05	−0.01	−2.79	0.00524889	−0.08	−16.61	9.73679320154712E−62	−0.13	−27.12	1.62951785766103E−160	0.02	4.6	4.29531324878077E−06	−0.13	−26.03	4.1257802055146E−148	0.01	1.12	0.264649	−0.02	−3.88	0.000104006	−0.05	−10.01	1.53491033384022E−23	0.01	2.84	0.00455063	0.04	8.75	2.2752325930582E−18	0.01	2.91	0.00365669	−0.07	−13.9	8.15508878846812E−44	−0.07	−13.7	1.23962762921416E−42	0	0.17	0.866722	0.01	1.34	0.179695	−0.02	−4.31	1.61600790974079E−05	0	−0.79	0.428233	0.01	1.3	0.192745	−0.08	−15.29	1.29725768911163E−52	−0.08	−16.52	4.22463052796072E−61	−0.12	−23.69	3.29014263219211E−123	−0.07	−14.67	1.38253385137929E−48	−0.11	−21.57	1.45755826345072E−102	−0.01	−1.36	0.172879	−0.06	−11.48	1.89398442090834E−30	−0.13	−26.68	2.00345475456153E−155	0.03	5.76	8.53312882001724E−09	−0.05	−9.53	1.72264641128517E−21	−0.07	−13.67	1.97053295070599E−42	0.04	8.28	1.31469759508232E−16	0.04	8.11	5.38068202953953E−16	0.02	3.94	8.28342717545515E−05	−0.08	−15.56	2.06954860710753E−54	−0.09	−17.95	9.50650617076391E−72	0.03	6.31	2.82324479039514E−10	0.01	2.04	0.0413693	−0.03	−6.29	3.20722083588901E−10	0	−0.61	0.541911	0.03	5.24	1.61470000424445E−07	−0.05	−9.86	6.65127935845916E−23	−0.1	−20.34	1.52351794972854E−91	−0.13	−25.31	3.54247067438506E−140	−0.08	−15.8	4.92264684210076E−56	−0.1	−20.53	3.32373155330252E−93	0	−0.66	0.506823	−0.05	−9.69	3.4719408811739E−22
Sex	0.2	40.6	0	0.13	26.69	1.48154048712241E−155	0.19	39.71	0	0.02	4.51	6.54955213957991E−06	−0.14	−27.85	4.61301134681677E−169	0.27	55.62	0	0.04	7.76	8.54441648409471E−15	0.09	18.29	2.06650037356258E−74	0.15	30.24	1.36381833519059E−198	0.12	23.4	2.80516145862735E−120	0.04	8.41	4.12941593764023E−17	0.13	26.25	1.50277263421553E−150	0.14	27.37	2.24205596015841E−163	0.06	11.42	3.83915367619667E−30	0.11	22.84	9.87666972099114E−115	0.02	4.31	1.61938907841684E−05	0.15	31.07	2.07694473238198E−209	0.13	25.27	8.80000518014055E−140	0.1	20.13	1.12509603541868E−89	0.13	26.04	3.06098656442763E−148	0.02	3.01	0.0026494	0	−0.18	0.854065	0.06	12.55	4.37915106934239E−36	0.24	50.09	0	0.03	5.71	1.10698887516036E−08	0	0.25	0.804525	0.03	6.47	1.01817221814236E−10	0.03	5.28	1.29064199495847E−07	0.19	38.8	2E−323	0.06	11.55	8.25039088672785E−31	0	−0.14	0.885797	0.06	11.11	1.23107890206944E−28	0.07	14.56	6.41928765525173E−48	0.16	32.97	2.69540030168007E−235	0.03	5.11	3.18773912775924E−07	0.05	10.95	7.33439780311593E−28	0.01	2.09	0.0367781	0.11	22.12	8.0956069668763E−108	0.1	20.57	1.55952576124293E−93	0.1	20.25	9.47980908274624E−91	0.18	36.59	2.40243918314347E−288	0.13	27	3.83301776954669E−159	−0.09	−17.87	4.15052215328966E−71	0.05	10.39	3.04123249745694E−25	0.18	37.03	3.94775593292905E−295	0.03	5.64	1.75247769329198E−08	−0.01	−2.52	0.0116654	0.04	7.02	2.31520187678418E−12
Age	0.25	51.31	0	0.32	66.61	0	0.2	40.55	0	−0.12	−24.99	7.86633822348401E−137	−0.03	−6.54	6.14894879741986E−11	0.43	94.79	0	−0.04	−8.92	5.07370056228508E−19	0.26	52.91	0	0.05	10.69	1.23793323412042E−26	0.08	15.57	1.67349719111842E−54	0.16	32.74	5.70763107586197E−232	0.23	47.53	0	0.3	62.48	0	0.07	14.03	1.33096472541343E−44	0.1	19.33	7.01244158505444E−83	0.21	42.84	0	0.02	3.69	0.000227076	−0.05	−10.08	6.97124261783893E−24	0.2	40.19	0	0.25	52.36	0	0.02	4.41	1.01806625330936E−05	−0.03	−5.36	8.59733559933176E−08	0.04	8.94	4.13166347227087E−19	−0.11	−22.34	6.37777893448272E−110	0	−0.92	0.357131	0.26	52.82	0	−0.07	−13.48	2.54190924009047E−41	−0.05	−10.76	5.76576233829945E−27	0.26	54.12	0	0.1	20.99	2.62472763875581E−97	0.16	32.51	7.47723548968271E−229	0.17	34.8	1.88964251290195E−261	0.23	47.99	0	0.33	70.17	0	0.01	2.01	0.0443229	0.11	22.76	5.60850861994996E−114	0.23	47.98	0	0.04	8.09	5.96024928186378E−16	−0.02	−4.31	1.64258305658748E−05	0.22	44.83	0	0.28	58.47	0	0.03	6.82	9.18537360046183E−12	−0.08	−15.35	5.3448456118644E−53	0.05	10.5	9.72818165376937E−26	−0.07	−14.54	8.46949186133739E−48	−0.02	−3.86	0.000113043	0.28	57.4	0	0.08	15.88	1.275302353732E−56
Age-squared	0.08	16.46	1.20329399827558E−60	0.06	12.54	5.18188892961761E−36	0.05	10.23	1.61435039135722E−24	0	−0.21	0.831211	0.01	2.27	0.0230736	0.04	7.45	9.39908546892578E−14	−0.01	−1.63	0.102064	0.07	14.15	2.40730061323485E−45	0.04	8.69	3.8362179535202E−18	0.03	6.88	6.20528079992443E−12	0.05	10.9	1.21014664405319E−27	0.07	13.17	1.63556613422957E−39	0.09	17.12	1.86489013889368E−65	0	−0.64	0.521734	0.03	6.39	1.71830996513849E−10	0.09	17.18	6.81135545320148E−66	−0.02	−4.64	3.56130052856864E−06	0.02	3.28	0.00103225	0.04	8.16	3.40751217689218E−16	0.07	13.41	6.55863556563237E−41	0.01	1.8	0.0725258	−0.02	−4.52	6.29672466251583E−06	−0.04	−7.82	5.27641052568721E−15	0.02	3.54	0.000397418	0	−0.77	0.443856	0.06	11.75	8.00123292668199E−32	0	−0.4	0.688083	−0.01	−1.82	0.0687338	0.07	14.17	1.86120061907915E−45	0.05	10.38	3.35617158033744E−25	0.05	9.18	4.53870717365469E−20	0.05	10.79	4.31282838685329E−27	0.06	12.62	2.03595082030437E−36	0.09	17.18	6.32782208025477E−66	−0.01	−2.5	0.0122662	0.03	6.14	8.57175585302441E−10	0.08	16.97	2.37844035203446E−64	−0.02	−4.12	3.85718744870133E−05	0.01	2.64	0.00824324	0.04	7.2	5.98872870268454E−13	0.09	17.72	5.03421803450276E−70	0.02	3.15	0.00162332	−0.03	−6.5	8.29628532420065E−11	−0.04	−7.41	1.31232460801837E−13	0.01	2.23	0.0254279	0	0.12	0.90566	0.06	11.56	7.13215317293999E−31	0.04	7.1	1.29506783357434E−12
Age:Sex	0.02	3.51	0.000441698	−0.02	−3.28	0.00104385	−0.01	−1.36	0.174661	0	−0.38	0.703335	0	−0.6	0.551459	−0.01	−2.05	0.0401953	0	−0.81	0.419189	−0.01	−1.99	0.046335	0.04	7.8	6.26877363456164E−15	0	0.52	0.601706	0.01	1.57	0.117361	0.02	4.59	4.44900307102891E−06	−0.01	−2.05	0.0407071	−0.04	−7.91	2.5775529158334E−15	0	0.23	0.814704	−0.01	−2.88	0.0039996	−0.04	−8.5	1.95453894972623E−17	0.01	1.5	0.134398	−0.01	−2.52	0.0115989	0	−0.06	0.95387	0.01	1.49	0.13508	−0.01	−1.77	0.0775076	−0.02	−3.49	0.000483631	0.03	6.25	4.21126965454748E−10	0.01	1.91	0.0556627	−0.01	−1.05	0.292352	−0.02	−4.88	1.06181051912812E−06	−0.01	−1.77	0.077542	−0.01	−2.24	0.0250491	0.04	7.07	1.56302306763211E−12	−0.01	−2.06	0.0391175	0	0.73	0.464709	0.02	3.64	0.000274624	0	−0.6	0.548552	−0.04	−8.35	6.93372311200641E−17	−0.01	−2.05	0.0404116	−0.01	−2.94	0.00325573	−0.05	−9.88	5.46910386251126E−23	0.01	1.03	0.30352	−0.01	−2.89	0.00386907	0.01	2.27	0.023025	0.02	4.53	5.93047350130329E−06	−0.01	−2.91	0.00366312	−0.02	−4.43	9.57689403524778E−06	0.01	2.14	0.0324168	0.01	1.69	0.0911836	−0.02	−3.2	0.00137391	−0.02	−4.76	1.92669147775761E−06
Age-squared:Sex	−0.01	−1.38	0.16866	−0.02	−3.32	0.000888699	0	−0.62	0.53729	0	0.1	0.917752	0	−0.27	0.78493	−0.03	−5.5	3.75105176285652E−08	0	0.57	0.568243	−0.01	−1.23	0.218262	0	0.71	0.477642	0	−0.78	0.43767	0.01	1.38	0.169009	0	−0.13	0.896435	−0.01	−2.16	0.0304311	−0.01	−1.18	0.23729	0	−0.86	0.389254	−0.01	−2	0.0459718	0	0.73	0.46338	0	0.38	0.700378	0	−0.91	0.365206	0	−0.96	0.335562	0	0.27	0.785516	0.01	1.4	0.160745	0	0.34	0.730378	0	0.97	0.332215	0.01	1.02	0.307698	0	−0.9	0.366204	0.01	2.42	0.0154239	0	−0.81	0.41761	0	−0.44	0.6577	0	0.74	0.459745	−0.01	−1.53	0.126002	0.01	1.31	0.191037	0	0.96	0.337136	−0.01	−1.87	0.0614364	0	−0.77	0.442859	0	−0.48	0.627726	−0.01	−1.65	0.0996101	0	0.68	0.493505	0	−0.24	0.807103	0	0.33	0.738461	−0.01	−2.9	0.0037455	0	0.86	0.388232	0	0.94	0.346156	0	0.14	0.888828	0.01	1.84	0.0652528	0	−0.27	0.785165	−0.01	−2.34	0.0193652	−0.01	−1.03	0.304245
Ethnicity	−0.04	−8.66	4.78328213238028E−18	0	−0.28	0.77862	−0.03	−6.16	7.36506603761428E−10	−0.02	−3.14	0.0016895	0.03	5.29	1.23748215799601E−07	0.01	1.29	0.195474	−0.02	−4.66	3.11814568427798E−06	−0.06	−11.34	9.37697660404107E−30	−0.03	−6.06	1.40300748605381E−09	−0.04	−7.18	7.03176649575966E−13	−0.01	−2.63	0.00841746	−0.02	−4.51	6.4193588183229E−06	−0.01	−1.12	0.263842	−0.03	−6.62	3.71832428424385E−11	−0.04	−8.76	2.07065601070525E−18	−0.04	−7.41	1.26873875231369E−13	−0.03	−5.91	3.37649741729196E−09	−0.05	−10.4	2.78016688293596E−25	−0.03	−6.46	1.07171773582465E−10	−0.04	−8.67	4.2883715623881E−18	0.01	2	0.0457671	−0.03	−6.23	4.69815601931601E−10	−0.03	−6.71	1.94165818613112E−11	−0.08	−15.2	5.29724759026318E−52	−0.02	−3.1	0.00190923	0	0.03	0.972487	−0.05	−9.02	2.00390651370001E−19	−0.01	−1.5	0.132402	−0.07	−13.21	9.16047511836337E−40	−0.03	−5.51	3.60424408858257E−08	−0.03	−6.13	9.04986998677293E−10	−0.02	−4.32	1.57180552295563E−05	−0.01	−2.82	0.00482568	−0.01	−1.39	0.164523	−0.03	−6.34	2.36895695711418E−10	−0.04	−8.78	1.66279188892066E−18	−0.04	−8.18	3.00692578737037E−16	−0.02	−3.74	0.000181298	−0.04	−8.75	2.19664934249123E−18	−0.02	−4.66	3.18092104172699E−06	−0.04	−7.57	3.76365107795177E−14	0.01	2.35	0.0186548	−0.02	−4.56	5.05946364335899E−06	−0.03	−5.91	3.54892806835334E−09	−0.07	−14.95	2.07302776612389E−50	−0.01	−2.32	0.0206155	0.02	4.15	3.34751902757248E−05	−0.04	−7.81	5.97858666135887E−15
Site 26	−0.1	−19.39	2.42630682511891E−83	0.01	2.41	0.0157999	0.03	6.64	3.20768936647232E−11	−0.17	−34.1	2.73600277299417E−251	−0.05	−9.54	1.569229899133E−21	0.02	3.09	0.00199614	−0.06	−12.7	7.35722776197158E−37	−0.22	−44.1	0	−0.15	−29.61	1.24752626316446E−190	−0.07	−14.42	5.38286110445044E−47	−0.06	−12.01	3.61094293712852E−33	0.02	3.51	0.000447886	0.01	2.99	0.0027871	−0.12	−24.06	5.81718578052456E−127	−0.2	−40.5	0	−0.16	−33.36	1.19791050473178E−240	0	0.39	0.693807	−0.16	−31.88	2.51171547288759E−220	−0.06	−11.42	3.50499354970149E−30	−0.02	−3.91	9.10318750038345E−05	−0.06	−11.23	3.38736803944254E−29	−0.12	−24.36	3.84972928525051E−130	−0.15	−30.5	5.27869719382701E−202	−0.2	−41.09	0	−0.13	−27.12	1.84276466981289E−160	0	−0.19	0.847619	−0.11	−21.92	6.46512826267677E−106	−0.06	−13.01	1.23094139986711E−38	−0.16	−32.81	4.73759592757857E−233	−0.13	−25.22	2.66173325183356E−139	−0.05	−10.45	1.59501941966671E−25	−0.03	−5.71	1.13296836984092E−08	0.04	7.12	1.06664392278572E−12	0.04	8.66	5.01330315517102E−18	0.07	14.52	1.21185883316033E−47	0.05	9.82	9.3455844031004E−23	−0.1	−19.2	8.84796168483034E−82	0.03	6.22	5.11354420123608E−10	−0.11	−22.22	1.08286257797043E−108	0.04	8.56	1.13395032535872E−17	−0.07	−13.22	8.06084396166417E−40	−0.06	−11.34	8.91486204677175E−30	−0.13	−26.45	8.35852739328978E−153	−0.09	−18.35	6.84955472852252E−75	−0.31	−65.41	0	−0.12	−25.08	1.06118294694253E−137	0.02	3.3	0.000957899	−0.01	−1.46	0.144604
Site 27	−0.13	−25.97	1.77091560607192E−147	−0.04	−7.75	9.47566066901665E−15	−0.16	−32.87	6.96288140371845E−234	−0.26	−53.17	0	0.01	1.01	0.314158	−0.01	−1.21	0.227902	−0.01	−1.84	0.0662739	−0.08	−16.84	2.23482917233684E−63	−0.07	−13.7	1.25741483732722E−42	−0.13	−27.05	1.09240864310678E−159	−0.01	−2.57	0.0101892	0	0.28	0.780506	−0.07	−13.83	2.03779822960429E−43	−0.23	−48.3	0	−0.2	−41.28	0	−0.13	−26.67	2.5128969441133E−155	−0.06	−12.49	9.77634636198573E−36	−0.24	−49.94	0	−0.08	−15.62	7.22919719550082E−55	−0.02	−3.63	0.000280397	−0.14	−27.92	5.92652601723815E−170	−0.18	−36.47	1.81052543567281E−286	−0.16	−32.22	8.19409614208025E−225	−0.12	−23.77	4.8936029492275E−124	−0.1	−19.21	7.01878351548723E−82	−0.03	−6.3	2.9750363100026E−10	−0.19	−39.68	0	0	−0.05	0.958643	−0.14	−28.83	7.08680847598332E−181	−0.18	−36.21	1.37609149747592E−282	−0.26	−53.63	0	−0.03	−6.97	3.20193337877324E−12	−0.02	−4.74	2.12813506830202E−06	−0.13	−26.02	5.30845362397207E−148	−0.23	−46.83	0	−0.22	−45.89	0	−0.17	−33.83	2.20747075438571E−247	−0.07	−13.09	4.47045867098504E−39	−0.24	−50.3	0	−0.2	−41.43	0	−0.09	−17.45	6.58301401383292E−68	−0.04	−7.95	1.96688089122797E−15	−0.19	−38.31	1.97583247E−315	−0.15	−29.73	4.16530022327352E−192	−0.26	−53.06	0	−0.08	−16.68	3.13444009646951E−62	−0.03	−6.87	6.30704052289393E−12	−0.21	−42.59	0
Site 28	0	−0.93	0.354225	0	−0.72	0.470072	−0.01	−1.05	0.293868	−0.02	−4.67	3.08904619290018E−06	0	0.26	0.793234	−0.01	−1.48	0.138842	0	−0.67	0.501173	−0.03	−5.41	6.45518432958517E−08	−0.03	−6.6	4.06967104689113E−11	−0.03	−6.32	2.57356911762406E−10	0	0.64	0.521587	−0.01	−1.89	0.0589225	−0.01	−2.08	0.0374398	−0.01	−2.69	0.00715847	−0.02	−3.43	0.000601942	−0.02	−4.93	8.42942960595582E−07	−0.02	−4.6	4.20449219105142E−06	−0.03	−6.49	8.83237853489988E−11	−0.02	−4.33	1.46953753838129E−05	−0.01	−2.1	0.0355839	−0.02	−3.54	0.000405887	−0.01	−2.49	0.0126827	−0.02	−4	6.21795474010503E−05	−0.04	−7.62	2.69394544556309E−14	−0.01	−1.64	0.101574	0	−0.5	0.617684	−0.03	−5.59	2.28058481622705E−08	0	0.76	0.447892	−0.02	−3.78	0.000159517	−0.01	−1.95	0.0515391	−0.02	−4.58	4.6696672631268E−06	0	−0.1	0.918794	0	−0.61	0.541855	−0.01	−1.43	0.153387	−0.01	−1.62	0.105997	−0.01	−2.23	0.0258273	−0.02	−3.08	0.00208831	−0.02	−3.95	7.86001835445296E−05	−0.02	−4.83	1.36059390350986E−06	−0.01	−2.26	0.0241178	−0.01	−2.36	0.018425	−0.01	−2.85	0.00431316	−0.02	−3.55	0.00038157	−0.02	−3.66	0.000248157	−0.03	−5.48	4.37375071314737E−08	−0.01	−2.51	0.0119315	0	−0.13	0.899178	−0.02	−3.99	6.6157951786107E−05
adj. R-squared	0.18			0.2			0.14			0.12			0.04			0.35			0.03			0.16			0.06			0.05			0.06			0.15			0.19			0.07			0.09			0.11			0.03			0.09			0.09			0.15			0.03			0.05			0.06			0.13			0.03			0.13			0.06			0.03			0.18			0.08			0.11			0.07			0.13			0.24			0.08			0.09			0.12			0.02			0.08			0.14			0.2			0.03			0.08			0.05			0.17			0.03			0.14			0.06
deg. freedom	40029			40029			40029			40029			40029			40029			40029			40029			40029			40029			40029			40029			40029			40029			40029			40029			40029			40029			40029			40029			40029			40029			40029			40029			40029			40029			40029			40029			40029			40029			40029			40029			40029			40029			40029			40029			40029			40029			40029			40029			40029			40029			40029			40029			40029			40029			40029			40029
	RD GCC			RD BCC			RD SCC			RD MCP			RD P			RD FX			RD CST L			RD ALIC L			RD PLIC L			RD RLIC L			RD ACR L			RD SCR L			RD PCR L			RD PTR L			RD SS L			RD EC L			RD CGC L			RD CGH L			RD SLF L			RD SFO L			RD UNC L			RD ICP L			RD SCP L			RD CP L			RD ML L			RD TAP L			RD FXST L			RD CST R			RD ALIC R			RD PLIC R			RD RLIC R			RD ACR R			RD SCR R			RD PCR R			RD PTR R			RD SS R			RD EC R			RD CGC R			RD CGH R			RD SLF R			RD SFO R			RD UNC R			RD ICP R			RD SCP R			RD CP R			RD ML R			RD TAP R			RD FXST R
	r-value	t-value	p-value	r-value	t-value	p-value	r-value	t-value	p-value	r-value	t-value	p-value	r-value	t-value	p-value	r-value	t-value	p-value	r-value	t-value	p-value	r-value	t-value	p-value	r-value	t-value	p-value	r-value	t-value	p-value	r-value	t-value	p-value	r-value	t-value	p-value	r-value	t-value	p-value	r-value	t-value	p-value	r-value	t-value	p-value	r-value	t-value	p-value	r-value	t-value	p-value	r-value	t-value	p-value	r-value	t-value	p-value	r-value	t-value	p-value	r-value	t-value	p-value	r-value	t-value	p-value	r-value	t-value	p-value	r-value	t-value	p-value	r-value	t-value	p-value	r-value	t-value	p-value	r-value	t-value	p-value	r-value	t-value	p-value	r-value	t-value	p-value	r-value	t-value	p-value	r-value	t-value	p-value	r-value	t-value	p-value	r-value	t-value	p-value	r-value	t-value	p-value	r-value	t-value	p-value	r-value	t-value	p-value	r-value	t-value	p-value	r-value	t-value	p-value	r-value	t-value	p-value	r-value	t-value	p-value	r-value	t-value	p-value	r-value	t-value	p-value	r-value	t-value	p-value	r-value	t-value	p-value	r-value	t-value	p-value	r-value	t-value	p-value	r-value	t-value	p-value	r-value	t-value	p-value
Intercept	0.97	830.69	0	0.98	917.03	0	0.98	1042.95	0	1	2299.33	0	0.99	1185.7	0	0.95	598.09	0	0.98	962.42	0	0.99	1358.34	0	0.99	1776.64	0	0.99	1657.6	0	0.99	1525.96	0	0.99	1697.16	0	0.99	1388.58	0	0.99	1253.82	0	0.99	1487.68	0	0.99	1618.12	0	0.99	1530.49	0	0.99	1606.98	0	0.99	1620.77	0	0.98	971.57	0	0.99	1402.57	0	0.99	1466.97	0	0.99	1424.28	0	0.99	1678.36	0	0.98	1068.15	0	0.94	531.86	0	0.99	1708.64	0	0.98	967.97	0	0.99	1330.07	0	0.99	1629.98	0	0.99	1582.35	0	0.99	1523.61	0	0.99	1730.7	0	0.99	1331.78	0	0.99	1359.7	0	0.99	1523.56	0	0.99	1744.04	0	0.99	1645.76	0	0.99	1565.88	0	0.99	1617.2	0	0.99	1306.23	0	0.99	1482.88	0	0.99	1555.6	0	0.99	1370.72	0	0.99	1611.83	0	0.98	1091.14	0	0.95	627.49	0	0.99	1572.01	0
Obesity	0.08	15.52	3.68237153098401E−54	0.05	10.91	1.14202264906907E−27	0.04	7.9	2.85043291815613E−15	−0.01	−1.81	0.0697753	−0.14	−27.52	3.62177559422967E−165	0.06	11.26	2.29743539363537E−29	−0.09	−18.21	8.70672675055988E−74	0.04	8.07	7.4076612560438E−16	0.02	4.72	2.41449161741304E−06	0.04	8.81	1.27118455057242E−18	0.05	9.55	1.39034162684739E−21	0.05	9.15	6.03446514108903E−20	0.03	5.41	6.26701851420411E−08	0.04	7.62	2.52427228180894E−14	0.03	5.54	2.97646318411017E−08	0.02	3.99	6.56970627278489E−05	0.03	5.91	3.36951373212156E−09	0	−0.86	0.392097	0.05	9.15	5.87954262475234E−20	0.04	7.68	1.59416931076485E−14	0	0.08	0.938829	−0.01	−1.51	0.129823	0.02	4.84	1.27590880311084E−06	0.01	2.77	0.00568747	−0.06	−11.96	6.4291152446039E−33	0.02	3.1	0.00194169	0.06	12.93	3.76810062679935E−38	−0.09	−18.05	1.42195415668791E−72	0.05	10.47	1.32052676057253E−25	−0.02	−3.55	0.000378685	−0.01	−1.34	0.179099	0.06	12.85	1.00119953347775E−37	0.04	7.09	1.35871296574077E−12	0.02	4.81	1.54346085679625E−06	0.03	5.09	3.57554112084218E−07	−0.01	−2.22	0.0263208	0.04	7.96	1.83738691483676E−15	0.03	6.1	1.04621470626477E−09	−0.03	−6.74	1.5863183147431E−11	0.03	6.97	3.15716292441969E−12	0.06	12.9	5.54553092953003E−38	0.01	2.54	0.0111442	−0.02	−3.1	0.00196281	0.01	2.21	0.0271627	0.03	6.09	1.16808808350851E−09	−0.06	−11.89	1.52460401807221E−32	0.02	4.17	3.07551757849671E−05	0.02	4.92	8.58735579555968E−07
Sex	0.04	8.04	9.08902611789382E−16	0.06	11.02	3.20322401699461E−28	0.11	22.16	3.87168373013615E−108	−0.07	−14.91	4.10522877047846E−50	−0.17	−35.53	2.98873544453991E−272	0.24	49.71	0	−0.15	−30.66	4.22385077023699E−204	−0.09	−17.41	1.32552323274265E−67	−0.01	−2.9	0.00376899	0.07	13.68	1.59360434250865E−42	0.04	7.97	1.68606216724183E−15	0.05	10.03	1.19245536459732E−23	0.08	15.24	2.61602954233335E−52	0.14	28.91	7.02252663201862E−182	0.12	23.65	8.20077962626349E−123	0	0.5	0.615555	−0.16	−32.13	1.06088688032152E−223	−0.08	−15.52	3.73344880504963E−54	0	0.4	0.688242	0.04	7.51	6.04016744339917E−14	−0.05	−10.66	1.74092309714714E−26	0.06	12.56	4.36084732668373E−36	−0.15	−30.39	1.39392211176654E−200	0.05	10.83	2.78915490537304E−27	−0.13	−25.56	5.60502287005116E−143	0.04	8.25	1.63020134831841E−16	0.09	17.82	9.52386265102672E−71	−0.18	−37.49	2.28872265570812E−302	−0.02	−4.6	4.28409089588452E−06	−0.11	−23.04	1.14629774207494E−116	−0.09	−18.68	1.59675450950665E−77	0.03	6.76	1.37609695818363E−11	0.02	3.77	0.000163496	0.08	15.37	3.87486106143804E−53	0.14	28.78	2.78495506346316E−180	0.06	11.66	2.39922995787228E−31	0	−0.31	0.755442	−0.12	−25.17	1.01825293996544E−138	−0.14	−27.73	1.08266417229144E−167	−0.02	−4.73	2.24042197568926E−06	−0.04	−8.46	2.65355205063372E−17	−0.05	−9.51	2.07518343849898E−21	0	0.43	0.668347	−0.12	−24.97	1.4507096439919E−136	−0.06	−12.65	1.27047937228953E−36	−0.15	−31.04	4.49466273878695E−209	0.11	21.65	2.57984469001343E−103	0.01	2.61	0.00897866
Age	0.35	75.31	0	0.32	66.52	0	0.25	51.96	0	0.11	22.39	2.20033767039922E−110	0.02	3.62	0.000299322	0.4	88.34	0	0.03	6.65	3.06660709255417E−11	0.3	61.94	0	0.16	31.74	2.37037342436043E−218	0.25	50.85	0	0.37	80.22	0	0.31	64.18	0	0.27	55.74	0	0.31	64.26	0	0.27	55.42	0	0.3	63.24	0	0.23	47.52	0	0.13	25.7	1.97929822381143E−144	0.26	52.94	0	0.25	52.01	0	0.13	26.5	2.21350993845615E−153	0.19	39.76	0	−0.01	−1.96	0.0503826	0.24	50.48	0	0.08	15.4	2.50267878486512E−53	0.25	50.99	0	0.36	76.36	0	0.03	5.46	4.84051281302277E−08	0.3	63.15	0	0.18	37	1.00788450986702E−294	0.25	52.13	0	0.37	78.9	0	0.3	63.95	0	0.27	55.86	0	0.3	61.97	0	0.27	56.58	0	0.34	71.5	0	0.24	49.67	0	0.11	21.35	1.29678607646282E−100	0.26	54.46	0	0.24	50.24	0	0.13	25.32	2.27502843416756E−140	0.19	39.35	0	0	0.69	0.48824	0.23	47.47	0	0.08	15.09	2.75152321871278E−51	0.3	62.81	0	0.41	90.07	0
Age-squared	0.09	17.72	5.48273841403108E−70	0.07	13.17	1.54546973189286E−39	0.07	13.19	1.26137208935941E−39	0.03	5.05	4.55431404862237E−07	−0.01	−1.24	0.216759	0.06	12.19	4.20643495466441E−34	0.01	1.04	0.299961	0.07	14.84	1.07599458104099E−49	0.01	2.01	0.0444025	0.03	6.65	3.04178967022297E−11	0.08	15.91	8.04903743397195E−57	0.06	11.32	1.21879666217768E−29	0.06	12.91	4.76931553212118E−38	0.05	10.14	4.06164767709803E−24	0.05	9.8	1.15342874921793E−22	0.09	17.38	1.98429859528386E−67	0.04	7.85	4.1838131484151E−15	0.03	6.25	4.18705539835277E−10	0.05	9.08	1.12150104981065E−19	0.06	12.09	1.42602544278226E−33	0.03	6.59	4.54152096012227E−11	0.03	6.83	8.52342329342483E−12	0.02	3.37	0.000763876	0.03	5.79	6.94177325046868E−09	0.02	3.66	0.000253424	0.07	14.16	2.15913811734734E−45	0.04	8.4	4.66543631392995E−17	0.01	1.68	0.0937721	0.06	12.95	2.63635374860919E−38	0	0.87	0.383877	0.04	8.28	1.30927683836411E−16	0.08	15.59	1.18240430221518E−54	0.05	10.01	1.50115720620839E−23	0.07	13.15	1.98601899917395E−39	0.05	9.85	7.43068834104132E−23	0.05	9.85	7.2389031141418E−23	0.09	17.22	3.13480909349371E−66	0.04	7.4	1.36912690314976E−13	0.03	5.13	2.85954526612804E−07	0.04	8.06	7.54299819547921E−16	0.05	10.43	1.93736364715428E−25	0.04	7.1	1.23024918302506E−12	0.03	5.53	3.24679833034547E−08	0.02	4.02	5.90063146237475E−05	0.02	4.33	1.48668488578975E−05	0.03	5.02	5.24143770376738E−07	0.08	16.03	1.19549623994041E−57	0.08	15.96	3.86188719105016E−57
Age:Sex	0.01	2.38	0.0171091	−0.01	−1.21	0.224676	0	−0.2	0.841051	0	−0.57	0.566633	−0.02	−4.56	5.1547759211278E−06	0.03	5.71	1.13970139098644E−08	−0.01	−1.24	0.214562	−0.02	−3.66	0.000253178	−0.01	−2.43	0.0149342	−0.02	−4.67	3.08600742200217E−06	−0.01	−1.76	0.0788622	−0.02	−4.04	5.25764047812791E−05	−0.02	−4.02	5.88347250308726E−05	−0.01	−1.28	0.200564	0.01	2.73	0.00625899	0	−0.97	0.330558	−0.02	−3.23	0.00122853	0	0.12	0.903205	−0.04	−8.87	7.82026229283489E−19	−0.01	−1.8	0.0715752	−0.01	−1.28	0.201374	0.02	3.64	0.000271074	0.02	3.99	6.71742385750597E−05	0	−0.42	0.675846	0.02	3.63	0.000278376	0.01	1.22	0.223727	−0.01	−2.96	0.00302901	−0.01	−2.52	0.0118539	−0.02	−3.64	0.000273125	−0.03	−5.05	4.36451105606476E−07	−0.02	−4.42	9.89273314981259E−06	−0.01	−1.44	0.149443	−0.03	−5.27	1.34357199411929E−07	−0.02	−4.24	2.25476130440416E−05	−0.01	−2.28	0.0226127	0.01	1.26	0.208634	−0.01	−1.47	0.141085	−0.02	−4.05	5.20337199282056E−05	−0.01	−1.22	0.224372	−0.04	−8.34	7.84094186298164E−17	−0.02	−4.76	1.9103030233535E−06	0	0.67	0.501018	0	0.05	0.960507	0.01	1.92	0.0549479	−0.03	−5.31	1.09857351736041E−07	0.01	2.83	0.004651	0	−0.37	0.709384	0.01	1.25	0.213055
Age-squared:Sex	−0.01	−2.19	0.0283718	−0.01	−2.45	0.0141007	0	0.34	0.737208	0	−0.9	0.36816	0	0.57	0.567515	−0.02	−3.5	0.000470123	0	0.26	0.795578	−0.01	−1.42	0.156786	0.01	1.31	0.188625	0	−0.64	0.522429	−0.01	−1.86	0.0629058	0	−0.26	0.795945	−0.01	−1.16	0.248086	0	−0.61	0.539062	0	0.17	0.864107	−0.01	−1.83	0.0665688	0	−0.23	0.815209	0.01	1.37	0.170607	−0.01	−2.08	0.0377361	−0.01	−1.19	0.23253	0	−0.52	0.605622	0	0.15	0.882334	0	0.58	0.561087	−0.01	−2.06	0.0390771	0.01	1.58	0.114278	0	−0.33	0.742302	0	0.24	0.813461	0	−0.73	0.468119	0	−0.87	0.384601	0.01	1.46	0.145163	0	−0.93	0.350049	−0.01	−1.68	0.0924017	0	−0.35	0.724585	0	−0.81	0.419754	−0.01	−1.78	0.0743149	0	−0.09	0.931495	−0.01	−1.92	0.055054	0	0.5	0.615257	0.01	1.14	0.254706	−0.01	−1.47	0.141106	−0.01	−1.28	0.201754	0	−0.82	0.411422	0	0.06	0.948416	0	0.35	0.72386	−0.01	−1.48	0.138873	0	0.67	0.505723	−0.01	−1.14	0.252454	−0.01	−1.2	0.231613
Ethnicity	0	0.4	0.686274	0	−0.62	0.537369	−0.03	−5.36	8.45961918230845E−08	0.01	1.79	0.0736374	0.02	4.46	8.25890771291758E−06	0	0.8	0.42292	0.01	1.12	0.26353	−0.01	−2.72	0.00647754	−0.02	−4	6.33470553042401E−05	−0.02	−4.04	5.27747563510862E−05	−0.02	−3.14	0.00171505	0	−0.45	0.649759	0	−0.01	0.991301	−0.01	−2.54	0.0109736	0.03	5.33	9.97804856642503E−08	0	0.2	0.839899	0.02	3.44	0.00059298	0.01	2.6	0.00924873	0.01	1.92	0.0550074	−0.01	−2.39	0.0169432	−0.02	−3.71	0.00021119	0	0.06	0.950448	0.05	10.77	5.46488995084215E−27	−0.02	−3.16	0.00160185	0.03	6.92	4.72613737405566E−12	−0.01	−2.19	0.0288805	0.01	2.12	0.0344188	0.02	4.51	6.57396761939808E−06	−0.02	−3.84	0.000123371	−0.01	−2.01	0.04409	−0.01	−1.26	0.206323	−0.02	−3.05	0.00229186	−0.01	−2.04	0.0418445	−0.01	−1.12	0.261257	0	−0.24	0.811477	0.02	3.98	6.93422408748841E−05	−0.01	−1.53	0.126398	0.01	1.04	0.297916	0.02	4.32	1.59950386352495E−05	0	0.65	0.512508	−0.02	−3.51	0.000446721	−0.03	−5.3	1.15325127231588E−07	0.01	2.14	0.0322119	0.05	10.28	9.17829498562029E−25	0	0.8	0.425736	0.04	7.94	2.12094355878335E−15	0	−0.25	0.804318	0.01	2.38	0.0172439
Site 26	−0.11	−21.85	3.06237767655447E−105	−0.01	−1.63	0.10334	−0.03	−6.94	3.92138753690419E−12	−0.24	−50.54	0	−0.06	−12.48	1.05986141941161E−35	0.01	2.62	0.00876709	−0.04	−8.83	1.12503090860611E−18	−0.17	−33.71	1.24144562726622E−245	−0.27	−56.89	0	−0.12	−23.24	9.83320932020935E−119	−0.07	−13.77	5.09677028124692E−43	−0.05	−10.67	1.51323163315242E−26	0.01	1.07	0.285014	−0.08	−15.6	1.10163783008944E−54	−0.14	−27.42	5.55525604606944E−164	−0.15	−29.35	2.16856471708491E−187	−0.03	−5.73	1.03255530154974E−08	−0.2	−41.04	0	−0.07	−13.83	2.04095006170903E−43	−0.07	−14.78	2.5588519660621E−49	−0.15	−29.35	2.39894361521582E−187	−0.1	−20.1	1.9361228525698E−89	−0.12	−25.16	1.26454064920566E−138	−0.1	−19.45	6.71386757706957E−84	−0.16	−31.81	2.40601401755201E−219	0.01	1.91	0.056108	−0.16	−32.35	1.09636371082758E−226	−0.05	−9.41	4.9925079892431E−21	−0.11	−22.2	1.57633330426348E−108	−0.17	−34.13	1.14143220592535E−251	−0.04	−8.22	2.12792442521312E−16	−0.01	−1.46	0.144728	0	−0.9	0.368751	0	0.84	0.40368	0.03	5.28	1.30886252070692E−07	−0.01	−2.99	0.002833	−0.12	−24.75	3.32306394687742E−134	0	−0.93	0.353451	−0.13	−26.83	3.18666580488766E−157	0	−0.37	0.712562	−0.07	−13.5	1.84321096072337E−41	−0.02	−4.3	1.74270749860006E−05	−0.12	−23.8	2.34329710978549E−124	−0.09	−18.93	1.3478828381123E−79	−0.25	−51.94	0	−0.17	−35.38	4.71006378505823E−270	0.01	2.49	0.0128256	−0.03	−6.31	2.7624776513836E−10
Site 27	−0.03	−6.66	2.82337299112974E−11	0.03	6.2	5.85494294243821E−10	0.02	3.45	0.000569285	−0.21	−42.21	0	0.02	4.9	9.45459126102395E−07	0.02	3.59	0.000326663	0	0.71	0.478051	−0.03	−6.76	1.41422943113371E−11	−0.09	−17.9	2.192893507006E−71	0.01	2.46	0.0140269	0.01	1.26	0.206165	0	0	0.996078	0.01	1.43	0.152235	−0.07	−13.18	1.45512838306375E−39	−0.1	−20.06	4.53592228359768E−89	−0.07	−13.32	2.14201064489341E−40	0.01	1.15	0.24855	−0.13	−27.04	1.50987490369742E−159	−0.01	−2.62	0.00874916	−0.03	−6.03	1.63214943586112E−09	−0.09	−17.63	2.65271438332773E−69	−0.16	−33.22	1.02069339915481E−238	−0.08	−16.17	1.29535262802893E−58	−0.03	−6.54	6.28225472374094E−11	−0.16	−32.4	2.13085005748486E−227	0.03	5.39	7.14184786806267E−08	−0.06	−11.18	5.65049024512041E−29	0.03	6.13	8.84120694633851E−10	−0.06	−12.73	4.8751696098231E−37	−0.08	−16.81	3.20359188517624E−63	−0.06	−12.66	1.11760926936607E−36	0.02	4.97	6.7373907416018E−07	0	−0.64	0.524149	−0.05	−9.02	1.90282801108353E−19	−0.03	−6.55	5.89081125889837E−11	−0.03	−6.86	6.95622840780533E−12	−0.08	−15.78	6.25164290105763E−56	0.02	3.94	8.02142740258381E−05	−0.08	−15.36	4.14978501017628E−53	−0.06	−11.64	2.87301085910417E−31	−0.05	−10.45	1.59643551542218E−25	0.03	7	2.67097014744021E−12	−0.15	−30.98	3.13781577161812E−208	−0.04	−8.14	3.96885418821496E−16	−0.12	−23.21	2.04398183159219E−118	−0.14	−29.23	8.15441513104079E−186	0.01	1.14	0.253685	−0.06	−11.5	1.55508656852548E−30
Site 28	−0.01	−1.95	0.0514963	−0.01	−1.31	0.188794	−0.01	−1.05	0.293531	−0.02	−4.22	2.46509784178882E−05	0	0.38	0.703435	−0.01	−1.15	0.248975	0.01	1.55	0.121989	−0.02	−4.61	4.13521701901261E−06	−0.04	−7.42	1.21264463466319E−13	−0.02	−3.51	0.000451387	0	−0.26	0.793897	−0.01	−2.04	0.0417587	0	−0.56	0.577491	0	−0.58	0.562689	−0.01	−2.05	0.0401841	−0.02	−3.29	0.00101522	−0.01	−1.9	0.0571835	−0.02	−4.12	3.76402564476104E−05	−0.01	−2.44	0.0148603	−0.01	−2.47	0.0135489	−0.02	−3.26	0.00110452	−0.01	−1.88	0.0603093	−0.01	−1.32	0.187474	−0.02	−3.6	0.000324325	−0.02	−3.06	0.00218512	0	0.71	0.480358	−0.03	−5.81	6.19333708360997E−09	0.01	1.71	0.0874132	−0.01	−2.27	0.0231105	−0.01	−2.83	0.00470539	0	−0.75	0.452638	0	0.31	0.755652	−0.01	−1	0.316494	0	0.2	0.842162	0.01	2	0.0457396	0.01	2.44	0.0145009	−0.01	−1.33	0.184677	−0.01	−1.16	0.245311	−0.01	−1.13	0.256556	0	0.07	0.942737	−0.01	−2.45	0.0142427	0	−0.55	0.584789	−0.01	−2.13	0.0335897	−0.01	−1.02	0.308527	−0.02	−4.82	1.42550261496389E−06	−0.02	−3.07	0.00212148	0	0.42	0.676518	0	−0.86	0.39157
adj. R-squared	0.24			0.19			0.14			0.09			0.05			0.35			0.03			0.17			0.1			0.12			0.25			0.17			0.14			0.19			0.17			0.18			0.11			0.07			0.1			0.12			0.05			0.11			0.04			0.12			0.06			0.13			0.23			0.05			0.16			0.08			0.11			0.25			0.16			0.14			0.18			0.15			0.21			0.11			0.05			0.11			0.1			0.04			0.09			0.03			0.13			0.07			0.19			0.3
deg. freedom	40029			40029			40029			40029			40029			40029			40029			40029			40029			40029			40029			40029			40029			40029			40029			40029			40029			40029			40029			40029			40029			40029			40029			40029			40029			40029			40029			40029			40029			40029			40029			40029			40029			40029			40029			40029			40029			40029			40029			40029			40029			40029			40029			40029			40029			40029			40029			40029
	MD GCC			MD BCC			MD SCC			MD MCP			MD P			MD FX			MD CST L			MD ALIC L			MD PLIC L			MD RLIC L			MD ACR L			MD SCR L			MD PCR L			MD PTR L			MD SS L			MD EC L			MD CGC L			MD CGH L			MD SLF L			MD SFO L			MD UNC L			MD ICP L			MD SCP L			MD CP L			MD ML L			MD TAP L			MD FXST L			MD CST R			MD ALIC R			MD PLIC R			MD RLIC R			MD ACR R			MD SCR R			MD PCR R			MD PTR R			MD SS R			MD EC R			MD CGC R			MD CGH R			MD SLF R			MD SFO R			MD UNC R			MD ICP R			MD SCP R			MD CP R			MD ML R			MD TAP R			MD FXST R
	r-value	t-value	p-value	r-value	t-value	p-value	r-value	t-value	p-value	r-value	t-value	p-value	r-value	t-value	p-value	r-value	t-value	p-value	r-value	t-value	p-value	r-value	t-value	p-value	r-value	t-value	p-value	r-value	t-value	p-value	r-value	t-value	p-value	r-value	t-value	p-value	r-value	t-value	p-value	r-value	t-value	p-value	r-value	t-value	p-value	r-value	t-value	p-value	r-value	t-value	p-value	r-value	t-value	p-value	r-value	t-value	p-value	r-value	t-value	p-value	r-value	t-value	p-value	r-value	t-value	p-value	r-value	t-value	p-value	r-value	t-value	p-value	r-value	t-value	p-value	r-value	t-value	p-value	r-value	t-value	p-value	r-value	t-value	p-value	r-value	t-value	p-value	r-value	t-value	p-value	r-value	t-value	p-value	r-value	t-value	p-value	r-value	t-value	p-value	r-value	t-value	p-value	r-value	t-value	p-value	r-value	t-value	p-value	r-value	t-value	p-value	r-value	t-value	p-value	r-value	t-value	p-value	r-value	t-value	p-value	r-value	t-value	p-value	r-value	t-value	p-value	r-value	t-value	p-value	r-value	t-value	p-value	r-value	t-value	p-value	r-value	t-value	p-value	r-value	t-value	p-value	r-value	t-value	p-value
Intercept	0.99	1738.01	0	0.99	1806.59	0	1	2338.15	0	1	3116.43	0	0.99	1411.07	0	0.97	832.56	0	0.99	1453.37	0	1	2119.87	0	1	3602.93	0	1	2756.47	0	1	2184.52	0	1	2446.04	0	0.99	1900.31	0	1	2142.2	0	1	2346.21	0	1	2218.74	0	1	2869.89	0	1	2507.66	0	1	2608.8	0	0.99	1373.73	0	1	2283.5	0	1	2120.23	0	1	2392.68	0	1	3092.51	0	0.99	1569.9	0	0.97	768.83	0	1	2555.51	0	0.99	1434.5	0	1	2131.32	0	1	3417.16	0	1	2558.89	0	1	2273.86	0	1	2502.39	0	0.99	1845.01	0	1	2296.32	0	1	2358.78	0	1	2352.95	0	1	2771.89	0	1	2488.18	0	1	2553.81	0	1	2076.26	0	1	2589.31	0	1	2216.01	0	1	2221.96	0	1	3092.27	0	0.99	1625.62	0	0.98	900.72	0	1	2346.87	0
Obesity	0.07	13.06	7.14605719726248E−39	0.05	9.59	9.62804762962934E−22	0.02	4.21	2.57720725946025E−05	−0.05	−10.71	1.04131562245442E−26	−0.14	−29.15	8.05470465507769E−185	0.05	9.51	2.0333636178114E−21	−0.12	−23.9	2.34820242009583E−125	0.03	5.92	3.25061295113248E−09	0.01	1.14	0.252506	0.01	1.26	0.209253	0.04	7.91	2.66681344914628E−15	0.05	10.41	2.42952911814959E−25	0.02	4.76	1.91278871656606E−06	0	0	0.997776	−0.01	−2.28	0.0226579	0.01	2.82	0.00479346	0.03	5.48	4.23958192969954E−08	−0.01	−2.92	0.00351891	0.03	6.53	6.44144664459632E−11	0.03	5.89	3.94482091831593E−09	−0.04	−8.13	4.29957488455309E−16	−0.04	−8.75	2.24184346457025E−18	−0.05	−10.43	1.98214229928964E−25	−0.03	−6.46	1.05109633984092E−10	−0.09	−17.56	8.50873238709843E−69	0.01	1.41	0.157524	0.01	2.7	0.00693225	−0.12	−24.14	8.15911859012923E−128	0.05	9.52	1.79976425655922E−21	−0.04	−8.11	5.38100072937657E−16	−0.04	−7.28	3.28928058670373E−13	0.06	12.58	3.28218926727712E−36	0.04	8.58	9.87417991306004E−18	0.02	4.8	1.61796698915072E−06	−0.02	−3.29	0.00101445	−0.05	−9.66	4.62163911312573E−22	0.04	7.85	4.31369628898759E−15	0.03	5.68	1.34499066255082E−08	−0.04	−8.72	2.87555916875023E−18	0.02	4.92	8.89076272784082E−07	0.06	11.66	2.32674162028455E−31	−0.02	−3.47	0.000512675	−0.06	−12.37	4.21017417982445E−35	−0.06	−12.51	7.40280826171879E−36	−0.02	−4.62	3.80422354320104E−06	−0.09	−17.19	5.55637859584431E−66	0.01	2.59	0.00969788	−0.01	−1.33	0.182623
Sex	0.1	19.85	2.91060961502302E−87	0.09	17.53	1.53755292723592E−68	0.17	33.54	3.14714593492509E−243	−0.03	−6.59	4.53365642166857E−11	−0.17	−34.49	5.77538719702386E−257	0.25	52.74	0	−0.09	−17.71	6.62201746181737E−70	−0.02	−4.29	1.76084930179046E−05	0.08	16.39	3.34598833767458E−60	0.11	21.22	2.02199157504245E−99	0.04	8.86	8.51901518547141E−19	0.1	19.32	8.07638099462029E−83	0.1	21.03	1.11340065737073E−97	0.13	25.88	1.84569303016792E−146	0.13	27.16	5.13894237104829E−161	0.01	1.97	0.0488204	−0.03	−6.93	4.29147279733261E−12	0.01	1.2	0.229616	0.04	8.15	3.89675168509759E−16	0.08	16.49	6.94378218199646E−61	−0.03	−6.79	1.10256791867838E−11	0.04	8.55	1.25038274056921E−17	−0.06	−12.93	3.55643639017572E−38	0.18	35.61	1.89347976020637E−273	−0.07	−13.62	3.92412934869613E−42	0.03	5.45	5.20255791300201E−08	0.08	16.15	1.82605766914428E−58	−0.12	−23.17	5.13279366423475E−118	0.06	12.9	5.58307745064369E−38	−0.06	−11.92	1.09574137904649E−32	−0.07	−13.35	1.44293997892333E−40	0.05	9.17	4.77401108823086E−20	0.05	9.21	3.43701138185348E−20	0.12	23.57	5.36594125556037E−122	0.12	23.34	1.22636951993878E−119	0.07	13.16	1.76957501189778E−39	0	0.55	0.581515	−0.03	−6.75	1.52624928228902E−11	−0.05	−10.61	3.01631691613201E−26	0.02	4.39	1.12675655307993E−05	0.05	10.37	3.79369307161964E−25	0.04	7.31	2.76451784373699E−13	−0.04	−8.75	2.15478311840716E−18	−0.05	−10.51	8.38942894496102E−26	0.06	11.7	1.37594152694528E−31	−0.09	−17.3	8.83289322999074E−67	0.07	13.9	8.06927049032982E−44	0.03	5.3	1.17121294671978E−07
Age	0.35	75.06	0	0.34	72.99	0	0.26	54.89	0	0	−0.69	0.491597	0	−0.67	0.501433	0.42	92.53	0	0	0.63	0.527165	0.3	63.71	0	0.15	30.53	2.30725470328991E−202	0.21	43.71	0	0.33	69.89	0	0.32	66.59	0	0.3	62.26	0	0.26	53.07	0	0.23	48.27	0	0.29	60.1	0	0.2	40.05	0	0.07	14.61	3.43293510533842E−48	0.27	55.52	0	0.28	58.92	0	0.11	23.16	7.66599987142717E−118	0.12	24.92	4.82006947175635E−136	0.02	3.85	0.0001183	0.11	21.79	1.15678390572449E−104	0.05	9.38	6.63044059821923E−21	0.26	54.68	0	0.23	46.37	0	−0.01	−1.11	0.26824	0.31	65.57	0	0.2	40.87	0	0.25	51.81	0	0.34	71.18	0	0.31	66.12	0	0.31	65.94	0	0.23	46.32	0	0.24	50.37	0	0.32	67.32	0	0.2	41.84	0	0.07	14.37	1.11197581345522E−46	0.28	58.15	0	0.3	62.72	0	0.12	24.44	5.88314643045399E−131	0.09	18.86	5.71102786289538E−79	0.03	6.23	4.82898043779081E−10	0.13	25.86	3.35291198283949E−146	0.04	7.89	3.17047708464112E−15	0.31	65.49	0	0.34	72.05	0
Age-squared	0.1	19.15	2.22958650531223E−81	0.07	14.23	7.67828340175406E−46	0.07	13.91	6.92415404889713E−44	0.01	2.98	0.00292932	0	0.26	0.797106	0.06	11.08	1.72592161883119E−28	0	−0.02	0.987873	0.08	15.86	1.73852548511557E−56	0.03	6.87	6.29594710206239E−12	0.04	8.12	4.71736561477339E−16	0.08	15.54	2.50031220680151E−54	0.07	14.04	1.05728806113157E−44	0.08	15.48	6.83622873085939E−54	0.04	7.22	5.41421964668563E−13	0.05	9.87	5.68500025103296E−23	0.09	18.6	6.29180708502554E−77	0.02	3.45	0.00056907	0.03	6.53	6.62114811086615E−11	0.05	10.03	1.21824772979498E−23	0.07	14.24	6.9134296576868E−46	0.03	6.11	9.75916480018955E−10	0.01	2.62	0.00884008	−0.01	−2.28	0.02256	0.03	5.95	2.68430177202268E−09	0.01	1.98	0.0478087	0.07	14	2.06658414282222E−44	0.03	5.7	1.17532414026236E−08	0	0.32	0.748408	0.07	14.73	5.88339639685225E−49	0.03	6.41	1.46407625956116E−10	0.05	10.09	6.84921247176167E−24	0.08	15.58	1.34549714396967E−54	0.06	12.71	6.43773992824229E−37	0.08	15.82	3.5998006366244E−56	0.03	6.11	1.02795819127915E−09	0.05	9.75	1.94906188016183E−22	0.09	18.28	2.22146693672074E−74	0.02	3.3	0.000975673	0.03	5.45	4.99701385441456E−08	0.04	8.86	8.5706639330495E−19	0.08	15.54	2.55708869201114E−54	0.04	7.51	5.91953653348293E−14	0	0.49	0.624173	−0.01	−1.46	0.143042	0.02	4.38	1.20249761451117E−05	0.02	3.3	0.000967511	0.08	15.55	2.43106770664381E−54	0.07	14.91	3.7685926205728E−50
Age:Sex	0.02	3.01	0.00265196	−0.01	−2.06	0.0397887	0	−0.75	0.452861	0	−0.59	0.55208	−0.02	−3.13	0.00177016	0.02	3.52	0.000433004	−0.01	−1.22	0.221898	−0.02	−3.32	0.000898998	0.01	2.89	0.00384549	−0.02	−3.06	0.00222342	0	−0.67	0.501208	0	−0.59	0.554968	−0.02	−3.51	0.000440865	−0.02	−4.14	3.54656375894806E−05	0.01	2.03	0.0421812	−0.01	−1.79	0.0741257	−0.04	−7.7	1.38209500925063E−14	0	0.87	0.382269	−0.04	−7.66	1.89433318022589E−14	−0.01	−1.27	0.203341	0	−0.2	0.841285	0.01	1.68	0.092924	0	0.62	0.537281	0.02	3.29	0.00101446	0.02	3.14	0.00166502	0	0.36	0.720255	−0.02	−4.83	1.36220889533091E−06	−0.01	−2.5	0.012469	−0.02	−3.43	0.000595611	0	−0.14	0.892356	−0.02	−4.06	4.90351270134753E−05	0	−0.78	0.437332	−0.01	−1.99	0.0466692	−0.02	−3.1	0.00192626	−0.03	−5.43	5.5118904192068E−08	0	−0.05	0.962475	−0.01	−2.13	0.0334716	−0.04	−8.53	1.54482399579424E−17	0	−0.4	0.688865	−0.04	−7.34	2.16905379696239E−13	−0.01	−2.43	0.0153011	0.02	3.06	0.00221165	−0.01	−1.45	0.148437	−0.01	−1.21	0.226483	−0.01	−2.63	0.0085321	0.01	2.57	0.0102185	−0.01	−1.5	0.134628	−0.01	−1.49	0.137542
Age-squared:Sex	−0.01	−2.14	0.0321753	−0.01	−2.98	0.00285639	0	−0.02	0.9812	0	−0.49	0.626509	0	0.26	0.79551	−0.02	−4.2	2.72487113831036E−05	0	0.47	0.636211	−0.01	−1.45	0.148095	0.01	1.47	0.142885	0	−0.81	0.418586	0	−0.81	0.418503	0	−0.24	0.814157	−0.01	−1.62	0.104885	0	−0.9	0.365718	0	−0.24	0.806881	−0.01	−2.01	0.0440495	0	0.29	0.771664	0.01	1.29	0.197604	−0.01	−1.9	0.0580012	−0.01	−1.26	0.209225	0	−0.21	0.835409	0	0.77	0.440065	0	0.61	0.543222	0	−0.83	0.406795	0.01	1.51	0.130405	0	−0.58	0.562359	0.01	1.54	0.123153	0	−0.82	0.410562	0	−0.77	0.442961	0.01	1.59	0.110814	−0.01	−1.33	0.181993	0	−0.74	0.458972	0	0.2	0.837941	−0.01	−1.29	0.197858	−0.01	−1.64	0.100702	0	−0.26	0.792636	−0.01	−1.92	0.0543031	0	0.79	0.431762	0	0.79	0.430359	0	−0.96	0.339163	−0.01	−2.22	0.0264106	0	−0.11	0.912263	0	0.5	0.614021	0	0.32	0.746817	0	0.02	0.982617	0	0.31	0.754261	−0.01	−1.71	0.087015	−0.01	−1.35	0.177443
Ethnicity	−0.01	−2.62	0.00870994	0	−0.58	0.563515	−0.03	−6.57	5.0594517474602E−11	0	−0.67	0.502643	0.03	5.15	2.58658033735253E−07	0	0.97	0.334094	−0.01	−1.24	0.214413	−0.03	−6.5	7.87096688620122E−11	−0.03	−6.74	1.63616209792165E−11	−0.03	−6.42	1.35620555325997E−10	−0.02	−3.25	0.00114633	−0.01	−2.47	0.013449	0	−0.46	0.64909	−0.02	−4.53	5.77990888423322E−06	0	−0.15	0.879654	−0.01	−2.73	0.00635347	0	−0.84	0.400739	−0.02	−3.39	0.000690437	−0.01	−1.09	0.274785	−0.03	−5.43	5.68106935463838E−08	−0.01	−1.81	0.0706014	−0.01	−2.84	0.00457	0.02	3.29	0.00100463	−0.05	−10.76	5.59910463108983E−27	0.01	2.98	0.00292649	−0.01	−1.4	0.162798	−0.02	−3.54	0.000407629	0.01	2.4	0.0165011	−0.04	−8.09	6.3226000188489E−16	−0.02	−4.64	3.48155165064635E−06	−0.02	−3.72	0.000196837	−0.02	−3.89	0.000100567	−0.01	−2.71	0.00674942	−0.01	−1.32	0.185434	−0.02	−3	0.00265919	−0.01	−1.11	0.268221	−0.02	−4.15	3.32276506181303E−05	−0.01	−1.31	0.189114	−0.01	−1.32	0.186153	−0.01	−1.35	0.175513	−0.03	−5.95	2.72839581666213E−09	−0.02	−3.01	0.00263176	0	−0.84	0.402849	0.02	3.43	0.000604033	−0.04	−7.9	2.85373949645436E−15	0.02	4.01	6.12410598108429E−05	0.01	1.45	0.148054	−0.01	−2.18	0.0291947
Site 26	−0.12	−23.34	9.86775045816526E−120	0	−0.45	0.653125	−0.01	−1.9	0.0575232	−0.24	−50.48	0	−0.06	−11.94	8.32384004801167E−33	0.01	2.8	0.00513786	−0.06	−11.6	4.41566870194509E−31	−0.2	−40.97	0	−0.29	−61.09	0	−0.12	−23.66	6.96176119175054E−123	−0.07	−14.51	1.33997650660569E−47	−0.03	−5.77	7.9081176807802E−09	0.01	1.83	0.0674964	−0.11	−21.18	4.85405722332748E−99	−0.19	−37.87	2.26469705297885E−308	−0.16	−33.19	2.45848439402068E−238	−0.02	−4.41	1.03683891903818E−05	−0.23	−48.33	0	−0.07	−14.94	2.42962201718665E−50	−0.06	−12.05	2.19010102809355E−33	−0.14	−29.12	1.6556672415936E−184	−0.12	−25.12	3.21532324694421E−138	−0.17	−34.14	7.02734782098483E−252	−0.18	−36.61	1.17904314208372E−288	−0.16	−32.66	6.59644637134097E−231	0.01	1.19	0.232171	−0.17	−35.12	3.67148903115274E−266	−0.06	−12.2	3.76184756667967E−34	−0.14	−28.76	4.09680677635399E−180	−0.2	−40.95	0	−0.05	−10.7	1.1358537462354E−26	−0.02	−3.33	0.000874493	0.01	2.53	0.0114419	0.02	3.98	6.78410127916886E−05	0.05	10.4	2.71255745405118E−25	0.01	2.27	0.0234219	−0.12	−24.31	1.37760967494999E−129	0.01	2.61	0.00895984	−0.16	−32.88	6.05815859722312E−234	0.02	3.02	0.0025187	−0.08	−15.74	1.22725440681231E−55	−0.05	−9.94	3.01826319083747E−23	−0.15	−29.34	2.96405321687463E−187	−0.11	−22.36	4.23889909176418E−110	−0.35	−74.36	0	−0.17	−34.3	3.68758816409025E−254	0.02	3.03	0.00248155	−0.03	−5.26	1.46693773900828E−07
Site 27	−0.07	−13.93	5.51583740251971E−44	0.01	1.82	0.0691207	−0.06	−12.61	2.10328171306412E−36	−0.27	−56.35	0	0.02	3.57	0.000358607	0.01	2.2	0.0279088	0	−0.28	0.78244	−0.06	−11.52	1.19993989025719E−30	−0.11	−21.91	8.24455009221445E−106	−0.06	−11.71	1.32326407085546E−31	0	−0.19	0.852814	0	−0.01	0.992402	−0.02	−4.57	4.8640197984444E−06	−0.14	−29.13	1.39515916365707E−184	−0.16	−32.96	3.95583843022088E−235	−0.1	−19.58	6.15717812510705E−85	−0.03	−6.7	2.11223233905008E−11	−0.23	−46.93	0	−0.04	−8.17	3.13757532916715E−16	−0.03	−5.85	4.94818975248357E−09	−0.14	−28.91	6.31085973103617E−182	−0.2	−39.78	0	−0.14	−29.17	3.96895788395448E−185	−0.09	−17.97	6.51853441707635E−72	−0.15	−29.37	1.16274444881192E−187	0	0.96	0.335905	−0.15	−30.09	9.31390607495356E−197	0.02	4.12	3.73651977228673E−05	−0.1	−20.64	3.92604625420093E−94	−0.16	−33.3	7.36799975873999E−240	−0.17	−33.71	1.04472879590297E−245	0	0.9	0.368003	−0.01	−2.73	0.0064102	−0.08	−16.59	1.33772655292142E−61	−0.13	−25.75	5.54236422103096E−145	−0.13	−25.45	9.35340548708275E−142	−0.12	−23.69	3.18167986616762E−123	−0.02	−4.46	8.22456883019491E−06	−0.19	−39.06	0	−0.12	−25.05	2.00774592571262E−137	−0.08	−15.43	1.5129932312555E−53	0.01	1.15	0.250638	−0.2	−40.15	0	−0.11	−21.62	4.54994794073038E−103	−0.23	−46.76	0	−0.13	−26.46	6.6142713411E−153	−0.01	−1.86	0.0624809	−0.15	−29.37	1.18755082751172E−187
Site 28	−0.01	−1.81	0.0701453	−0.01	−1.24	0.21396	−0.01	−1.22	0.222383	−0.03	−5.26	1.45283151672429E−07	0	0.36	0.719274	−0.01	−1.28	0.198817	0	0.77	0.441161	−0.03	−5.34	9.19695709195058E−08	−0.05	−9.65	5.19029056108228E−22	−0.03	−5.62	1.91255387067874E−08	0	0.04	0.966958	−0.01	−2.31	0.0210506	−0.01	−1.2	0.228558	−0.01	−1.51	0.131527	−0.02	−3.01	0.00257724	−0.02	−4.18	2.9779527823168E−05	−0.02	−4.29	1.75939544515958E−05	−0.03	−6.57	4.93737242865163E−11	−0.02	−3.54	0.000407964	−0.01	−2.64	0.00835219	−0.02	−4.47	7.90048045337335E−06	−0.01	−2.45	0.0144422	−0.02	−3.17	0.00152675	−0.03	−6.78	1.2589295097083E−11	−0.01	−2.69	0.007072	0	0.26	0.796957	−0.04	−7.23	4.98530545079827E−13	0.01	1.5	0.134242	−0.02	−3.12	0.00183261	−0.02	−3.31	0.000922106	−0.01	−2.65	0.00813388	0	0.18	0.856277	0	−0.98	0.326192	0	−0.44	0.659022	0	0.74	0.458068	0	0.73	0.462742	−0.01	−2.08	0.0375243	−0.02	−3.08	0.00207029	−0.02	−3.49	0.000489752	0	−0.84	0.400096	−0.01	−2.84	0.00456296	−0.01	−2.05	0.0401155	−0.02	−3.22	0.00129119	−0.01	−2.67	0.00747695	−0.03	−6.57	5.20007712995815E−11	−0.02	−3.13	0.00172487	0	0.24	0.80984	−0.01	−2.6	0.00946023
adj. R-squared	0.25			0.22			0.17			0.11			0.05			0.36			0.02			0.18			0.13			0.1			0.21			0.2			0.17			0.14			0.16			0.17			0.06			0.09			0.12			0.16			0.05			0.07			0.04			0.09			0.05			0.14			0.12			0.03			0.19			0.11			0.13			0.21			0.19			0.2			0.12			0.14			0.19			0.06			0.06			0.14			0.17			0.04			0.06			0.02			0.15			0.05			0.19			0.22
deg. freedom	40029			40029			40029			40029			40029			40029			40029			40029			40029			40029			40029			40029			40029			40029			40029			40029			40029			40029			40029			40029			40029			40029			40029			40029			40029			40029			40029			40029			40029			40029			40029			40029			40029			40029			40029			40029			40029			40029			40029			40029			40029			40029			40029			40029			40029			40029			40029			40029

### Sheet: Table S3 BMI
	FA GCC			FA BCC			FA SCC			FA MCP			FA P			FA FX			FA CST L			FA ALIC L			FA PLIC L			FA RLIC L			FA ACR L			FA SCR L			FA PCR L			FA PTR L			FA SS L			FA EC L			FA CGC L			FA CGH L			FA SLF L			FA SFO L			FA UNC L			FA ICP L			FA SCP L			FA CP L			FA ML L			FA TAP L			FA FXST L			FA CST R			FA ALIC R			FA PLIC R			FA RLIC R			FA ACR R			FA SCR R			FA PCR R			FA PTR R			FA SS R			FA EC R			FA CGC R			FA CGH R			FA SLF R			FA SFO R			FA UNC R			FA ICP R			FA SCP R			FA CP R			FA ML R			FA TAP R			FA FXST R
	r-value	t-value	p-value	r-value	t-value	p-value	r-value	t-value	p-value	r-value	t-value	p-value	r-value	t-value	p-value	r-value	t-value	p-value	r-value	t-value	p-value	r-value	t-value	p-value	r-value	t-value	p-value	r-value	t-value	p-value	r-value	t-value	p-value	r-value	t-value	p-value	r-value	t-value	p-value	r-value	t-value	p-value	r-value	t-value	p-value	r-value	t-value	p-value	r-value	t-value	p-value	r-value	t-value	p-value	r-value	t-value	p-value	r-value	t-value	p-value	r-value	t-value	p-value	r-value	t-value	p-value	r-value	t-value	p-value	r-value	t-value	p-value	r-value	t-value	p-value	r-value	t-value	p-value	r-value	t-value	p-value	r-value	t-value	p-value	r-value	t-value	p-value	r-value	t-value	p-value	r-value	t-value	p-value	r-value	t-value	p-value	r-value	t-value	p-value	r-value	t-value	p-value	r-value	t-value	p-value	r-value	t-value	p-value	r-value	t-value	p-value	r-value	t-value	p-value	r-value	t-value	p-value	r-value	t-value	p-value	r-value	t-value	p-value	r-value	t-value	p-value	r-value	t-value	p-value	r-value	t-value	p-value	r-value	t-value	p-value	r-value	t-value	p-value	r-value	t-value	p-value	r-value	t-value	p-value
Intercept	0.99	1945.79	0	1	1999.95	0	1	3344.93	0	1	2872.69	0	0.99	1549.93	0	0.97	813.43	0	0.99	1504.78	0	1	2438.03	0	1	3263.26	0	1	2549.33	0	0.99	1695.31	0	1	2043.35	0	0.99	1839.04	0	1	2007.5	0	1	2090.2	0	1	2018.85	0	0.99	1931.83	0	0.99	1306.33	0	1	2161.55	0	0.98	1060.25	0	0.99	1319.15	0	0.99	1892.11	0	1	2571.77	0	1	3498.33	0	1	2049.93	0	0.98	1035.7	0	0.99	1953.95	0	0.99	1508.22	0	1	2451.45	0	1	2916.82	0	1	2407.17	0	0.99	1713.28	0	1	2044.86	0	0.99	1804.12	0	1	2038.54	0	1	2073.06	0	1	2139.35	0	0.99	1909.88	0	0.99	1265.32	0	1	2106.06	0	0.99	1725.36	0	0.99	1459.48	0	0.99	1932.59	0	1	2535.04	0	1	3149.72	0	1	2060.88	0	0.98	928.21	0	0.99	1904.99	0
BMI	−0.1	−19.23	4.89600605537264E−82	−0.06	−12.79	2.25996125498248E−37	−0.05	−10.94	7.76609595078054E−28	−0.05	−9.39	6.52584590155513E−21	0.1	19.31	1.04676841898852E−82	−0.09	−17.78	1.92683198501454E−70	0.05	9.54	1.4545571195314E−21	−0.06	−11.95	7.5548795765085E−33	−0.05	−10.26	1.13687091691225E−24	−0.1	−20.79	1.56480370656251E−95	−0.06	−11.6	4.81729907137971E−31	−0.03	−5.94	2.84937815528373E−09	−0.03	−6.24	4.52645524751337E−10	−0.08	−17.02	1.0460384806677E−64	−0.09	−17.54	1.26867151980904E−68	−0.03	−5.4	6.6865881731245E−08	−0.03	−5.56	2.74305411946771E−08	−0.02	−3.45	0.000555284	−0.07	−14.25	5.79626939493737E−46	−0.04	−8.47	2.57829317529719E−17	−0.05	−10.55	5.2357286159622E−26	−0.07	−13.68	1.56793842125897E−42	−0.1	−20.26	8.45417907246319E−91	−0.06	−12.16	5.86342149126572E−34	0.02	3.24	0.00119922	−0.03	−5.94	2.84631953192804E−09	−0.13	−25.5	2.58865351659719E−142	0.04	8.58	9.67882676312665E−18	−0.06	−11.76	7.09627609943507E−32	0	−0.81	0.41825	−0.02	−4.76	1.95391603423892E−06	−0.06	−11.89	1.5262177619172E−32	−0.01	−2.58	0.00993483	−0.02	−3.9	9.54674627629243E−05	−0.08	−15.72	1.67091759793385E−55	−0.04	−7.75	9.58858335314541E−15	−0.03	−6.05	1.4227671994423E−09	−0.03	−5.17	2.33852986527436E−07	0.02	3.43	0.000604952	−0.05	−10.64	2.15222624503753E−26	−0.07	−13.18	1.44325024835575E−39	−0.04	−8.91	5.35602744814867E−19	−0.07	−13.47	3.0055816254376E−41	−0.1	−20.63	4.27710148167681E−94	−0.08	−16.44	1.6827658958331E−60	0.02	4.21	2.59519241795384E−05	−0.03	−5.58	2.3850144103397E−08	−0.05	−10.2	2.104859784775E−24
Sex	0.02	4.13	3.68088277693071E−05	−0.02	−4.06	4.81350665601967E−05	−0.06	−12.19	3.92773283829937E−34	0.11	21.97	2.39032756022162E−106	0.13	26.88	1.07326551902097E−157	−0.19	−39.05	0	0.2	41.4	0	0.16	33.1	4.87005476828178E−237	0.09	18.46	9.3639599938459E−76	−0.01	−2.96	0.00307733	−0.02	−4.65	3.31135497667221E−06	−0.01	−2.26	0.0239127	−0.04	−8.33	8.38070951326678E−17	−0.14	−28.49	9.63652454924527E−177	−0.07	−14.56	7.19104103522862E−48	0.05	9.44	4.02865158163301E−21	0.22	45.15	0	0.15	29.41	4.60877940678566E−188	0.04	7.46	8.71687830805136E−14	0.06	11.65	2.61177362680701E−31	0.06	12.37	4.54618605598317E−35	−0.02	−4.63	3.74159907699702E−06	0.2	40.77	0	0.09	17.34	3.88045667375086E−67	0.2	40.56	0	−0.08	−16.38	3.88685228912636E−60	−0.06	−12.48	1.17668421735076E−35	0.24	48.72	0	0.12	25.17	9.23496184153752E−139	0.14	28.97	1.3656752179824E−182	0.11	21.97	2.5295978337927E−106	−0.01	−1.29	0.197725	−0.02	−3.05	0.00227609	−0.03	−5.01	5.35978672725352E−07	−0.15	−31.3	1.54389297665315E−212	−0.05	−10.43	1.89993382512941E−25	0.05	10.47	1.30745794415965E−25	0.19	39.49	0	0.18	36.88	7.49979882486789E−293	0.06	12.59	2.82199741855562E−36	0.13	26.25	1.35699532874377E−150	0.11	21.62	4.63253013529224E−103	−0.02	−4.43	9.63582744965344E−06	0.17	34.17	3.15263994576476E−252	0.17	34.45	2.72070796178088E−256	0.23	46.25	0	−0.18	−37.51	1.22296919078413E−302	0.04	8.46	2.70251417526717E−17
Age	−0.34	−72.7	0	−0.28	−57.32	0	−0.23	−47.94	0	−0.23	−47.23	0	−0.07	−13.91	7.2341492280537E−44	−0.39	−84.23	0	−0.06	−11.65	2.45689687217894E−31	−0.26	−52.92	0	−0.14	−28.16	8.23366751445665E−173	−0.22	−44.81	0	−0.38	−83.36	0	−0.23	−47.44	0	−0.18	−36.7	4.05619067117331E−290	−0.31	−65.73	0	−0.26	−52.94	0	−0.24	−50.07	0	−0.19	−39.45	0	−0.14	−27.89	1.30866312755549E−169	−0.2	−40.41	0	−0.11	−22.03	6.1166588701747E−107	−0.11	−21.48	8.33909283071944E−102	−0.22	−45.52	0	0.04	7.81	5.65628036831824E−15	−0.29	−61.35	0	−0.11	−21.56	1.47788695811082E−102	−0.2	−39.89	0	−0.35	−75.91	0	−0.06	−11.73	1.03323514781144E−31	−0.26	−54.67	0	−0.15	−30.2	4.19256601507323E−198	−0.2	−40.62	0	−0.35	−75.68	0	−0.23	−46.85	0	−0.16	−32.78	1.29275224694888E−232	−0.31	−65.34	0	−0.26	−52.85	0	−0.28	−58.6	0	−0.19	−38.82	2E−323	−0.11	−21.34	1.63294101889706E−100	−0.19	−39.7	0	−0.14	−27.98	1.38333890074035E−170	−0.09	−18.79	1.8279201772495E−78	−0.24	−50.11	0	0.03	5.27	1.37037054890055E−07	−0.26	−53.03	0	−0.12	−23.38	4.68493894507735E−120	−0.25	−51.67	0	−0.37	−80.01	0
Age-squared	−0.07	−14.66	1.61710882902172E−48	−0.05	−10.25	1.227028557222E−24	−0.06	−11.1	1.35839300598476E−28	−0.03	−6.37	1.93771581154116E−10	0.01	2.82	0.004857	−0.05	−10.73	7.96420969034209E−27	−0.01	−2.76	0.00582862	−0.05	−10.7	1.07867265898207E−26	0.01	1.15	0.25101	−0.01	−2.3	0.02119	−0.06	−12.33	7.03216657777538E−35	−0.02	−3.88	0.000105874	−0.02	−4.18	2.91538569780173E−05	−0.05	−10.23	1.63959146858762E−24	−0.04	−7.19	6.79093520276161E−13	−0.05	−9.56	1.19832842102732E−21	−0.05	−9.19	4.21427104536769E−20	−0.02	−3.07	0.00216073	−0.03	−5.46	4.79155960626868E−08	−0.02	−3.29	0.00101884	−0.03	−5.95	2.65863381285223E−09	−0.05	−10.68	1.3380749541096E−26	−0.04	−8.07	6.97781910443728E−16	−0.02	−4.87	1.09264605140661E−06	−0.03	−5.28	1.27039196598741E−07	−0.05	−10.69	1.21350579377047E−26	−0.03	−6.35	2.20769379082438E−10	−0.02	−4.12	3.71650404979515E−05	−0.04	−8.97	3.03369656423079E−19	0.01	2.66	0.00782274	−0.02	−3.21	0.00133933	−0.06	−11.2	4.39850561270473E−29	−0.02	−3.13	0.00177115	−0.02	−4.67	2.9831248548145E−06	−0.05	−10.9	1.32844684135622E−27	−0.03	−6.98	3.04102120807752E−12	−0.05	−9.25	2.26389480047362E−20	−0.04	−8.49	2.2065462338153E−17	−0.01	−2.45	0.0141772	−0.02	−4.73	2.29814952046266E−06	−0.01	−2.41	0.0158925	−0.03	−5.53	3.21801973346103E−08	−0.06	−11.12	1.09253402423014E−28	−0.05	−9.22	3.0624700571378E−20	−0.02	−3.76	0.00017031	−0.03	−6.83	8.82611291416439E−12	−0.06	−12.63	1.76718541811034E−36	−0.05	−9.99	1.79122225990116E−23
Age:Sex	0	−0.52	0.602841	0.01	1.51	0.129978	0	0.64	0.522322	0	−0.15	0.878189	0.02	4.78	1.72106892242322E−06	−0.03	−6.35	2.16254656655342E−10	0	−0.09	0.930757	0.01	2.68	0.00732738	0.03	5.76	8.29826812498373E−09	0.03	6.03	1.68679377896331E−09	0.01	2.78	0.00537223	0.04	7.7	1.33917849191122E−14	0.03	5.52	3.36748396999429E−08	0	−0.74	0.460268	−0.01	−1.55	0.120287	0	−0.05	0.959685	−0.01	−1.36	0.173583	0	0.8	0.426134	0.05	9.27	1.9996104931417E−20	0.01	2.61	0.00901793	0.01	2.24	0.0249288	−0.03	−5.28	1.2786767130603E−07	−0.03	−6.92	4.49412574527658E−12	0.02	3.63	0.000287233	−0.02	−3.15	0.00163872	−0.01	−1.59	0.111125	0.01	1.63	0.102081	0	0.94	0.345839	0.01	2.69	0.007099	0.04	7.31	2.64206400914277E−13	0.02	3.68	0.000232065	0.01	2.03	0.0427879	0.04	8.6	8.10315025733692E−18	0.03	6.17	7.08723900692036E−10	0	−0.47	0.637463	−0.01	−1.25	0.212153	0	0.56	0.574447	−0.01	−1.89	0.0591948	0.01	1.71	0.0879418	0.04	8.16	3.33572008242313E−16	0.03	5.69	1.27337147626308E−08	0.01	2.12	0.033878	−0.01	−2.79	0.00526642	−0.03	−5.55	2.90691426180436E−08	0.03	6.52	7.07849056181116E−11	−0.01	−2.32	0.0205698	0	−0.12	0.908108	−0.01	−1.78	0.0746175
Age-squared:Sex	0.01	2.6	0.00942401	0.01	2.34	0.0190556	0	−0.35	0.727143	0	0.66	0.506601	0	−0.47	0.639601	0.01	2.99	0.00279927	0	0.24	0.814026	0.01	1.19	0.234548	0	−0.91	0.365353	0	0.2	0.840105	0.02	3.2	0.00137848	0	0.8	0.421271	0	0.67	0.502767	0	0	0.998765	0	−0.31	0.756972	0.01	1.39	0.163823	0	0.26	0.7952	−0.01	−1.25	0.21274	0.01	2.03	0.0424103	0	0.72	0.474457	0.01	1.09	0.275785	0	0.93	0.35329	0	−0.47	0.638897	0.01	2.64	0.00833894	−0.01	−1.09	0.276758	0	0.23	0.821437	0.01	1.15	0.251231	0	0.58	0.562735	0.01	1.1	0.273307	−0.01	−1.15	0.249577	0	0.24	0.811054	0.01	2.71	0.00681713	0.01	1.65	0.0997923	0	0.34	0.733392	0.01	1.59	0.111383	0	0.01	0.989207	0.01	1.52	0.128192	0	−0.54	0.590193	−0.01	−1.52	0.127369	0.01	2.02	0.0431035	0	−0.05	0.960095	0.01	1.35	0.177626	0	0.4	0.68759	0	−0.44	0.662071	0.01	2.17	0.0301248	0	−0.7	0.482555	0	0.62	0.533371	0.01	1.14	0.253692
Ethnicity	−0.01	−2.24	0.0249794	0.01	1.16	0.2475	0.02	4.31	1.64316563231098E−05	−0.02	−4.76	1.93784142958034E−06	0	−0.09	0.925678	−0.01	−1.47	0.140224	−0.02	−3.18	0.00147262	−0.02	−4.16	3.24744617500825E−05	0	−0.47	0.640611	0	−0.38	0.703453	0.01	2.1	0.0356276	−0.01	−1.26	0.208914	0.01	1.1	0.269944	0	−0.53	0.599456	−0.06	−11.67	1.96494235540444E−31	−0.03	−6.31	2.79711759231975E−10	−0.03	−5.67	1.41156171074735E−08	−0.05	−9.11	8.31255439949353E−20	−0.03	−5.05	4.33915989334543E−07	−0.02	−3.99	6.6788837967913E−05	0.02	4.74	2.19603632561228E−06	−0.03	−5.76	8.48886705756582E−09	−0.07	−14.53	1.05924140065781E−47	−0.02	−4.92	8.81374039610733E−07	−0.06	−11.58	5.94060520630623E−31	0.02	4.08	4.54797247754253E−05	−0.03	−6.65	2.94309023435753E−11	−0.03	−5.28	1.29172789299409E−07	−0.02	−3.66	0.000257184	−0.01	−1.54	0.123923	−0.01	−2.45	0.0142893	0.01	1.15	0.249238	0.01	2.26	0.0237398	0.01	2.09	0.0368461	−0.02	−3.24	0.0011963	−0.05	−9.91	4.0840775441541E−23	−0.02	−4.27	1.95236994273012E−05	−0.01	−2.98	0.00292823	−0.05	−9.49	2.36024857085081E−21	−0.02	−3.22	0.0013004	−0.01	−1.35	0.176447	0.03	5.97	2.35949429845136E−09	−0.04	−7.33	2.40383134614219E−13	−0.07	−14.66	1.47889533537706E−48	−0.04	−8.26	1.5538579018656E−16	−0.06	−12.16	5.76547748259818E−34	0.02	3.55	0.000384845	−0.04	−7.26	4.06691025890835E−13
Site 26	0.09	18.56	1.37588301467157E−76	0.01	2.46	0.0140808	0.05	9.81	1.10694245085146E−22	0.11	22.89	2.94111092339589E−115	0.04	8.49	2.16459113527134E−17	−0.01	−1.03	0.304598	0.02	3.32	0.000901262	0.09	18.75	4.01841690617561E−78	0.2	40.17	0	0.09	17.89	2.72777452001901E−71	0.05	9.32	1.22961900368059E−20	0.08	16.65	4.8146522977193E−62	0	0.15	0.882778	0.04	7.25	4.20109783693152E−13	0.04	7.01	2.39504928549739E−12	0.08	16.05	8.9859639352945E−58	0.03	5.27	1.33890884186649E−07	0.1	21.08	4.39128326886913E−98	0.05	9.78	1.50235725634714E−22	0.08	15.28	1.49753273227009E−52	0.1	20.55	2.44981987382789E−93	0.05	10.07	7.7043328585375E−24	0.05	10.14	4.05053556482881E−24	−0.03	−5.17	2.37676383899342E−07	0.11	21.26	1.03780308407257E−99	−0.01	−2.36	0.0181837	0.11	21.54	2.72279309794278E−102	0.02	4.68	2.92175291835205E−06	0.05	9.53	1.65211663726274E−21	0.11	22.27	3.45838838414036E−109	0.01	2.79	0.00525109	−0.01	−2.37	0.0177054	0.03	5.45	5.02116244274809E−08	0.02	3.81	0.000141571	0.01	1.19	0.232709	0.05	9.92	3.75542241538911E−23	0.11	21.79	1.26391956670852E−104	0.02	4.4	1.09814162646732E−05	0.05	9.79	1.34568673119035E−22	0.02	3.94	8.00720189211125E−05	0.03	6.27	3.73297293077643E−10	0	−0.16	0.875094	0.03	5.84	5.40755804863602E−09	0.06	11.91	1.23210289982796E−32	0.1	20.27	6.79590146176307E−91	0.14	27.33	6.72959297594997E−163	−0.01	−1.14	0.252667	0.03	5.54	2.98028066070627E−08
Site 27	−0.01	−1.03	0.30289	−0.05	−9.7	3.32546026130073E−22	−0.08	−15.64	5.32564829138064E−55	−0.02	−4.75	2.06343544151033E−06	−0.05	−9.64	5.61096264339888E−22	−0.04	−7.05	1.83270689392986E−12	−0.01	−1.93	0.0532159	−0.02	−3.25	0.00114779	0.04	8.44	3.23331571996684E−17	−0.11	−21.55	2.10096080341955E−102	−0.02	−3.33	0.000872184	0.01	1.65	0.0997862	−0.07	−14.71	7.33080895574722E−49	−0.04	−7.17	7.53303041363115E−13	−0.01	−2.66	0.00773886	−0.01	−1.75	0.0804276	−0.05	−9.37	7.51145405479521E−21	−0.03	−6.11	9.76177056489344E−10	−0.04	−7.4	1.34826787996182E−13	0.02	4.37	1.25998458172838E−05	−0.01	−2.28	0.0226028	0.08	16.65	4.73466883803296E−62	−0.01	−1.31	0.189851	−0.06	−12.73	4.55872156136816E−37	0.13	25.35	1.23377910277099E−140	−0.07	−13.45	3.88544952001415E−41	−0.1	−19.33	7.86269088112898E−83	−0.05	−10.2	2.09419064712997E−24	−0.01	−1.3	0.193349	0.01	1.27	0.20529	−0.1	−20.13	1.20462728426808E−89	−0.06	−11.31	1.34445898261661E−29	−0.01	−2.72	0.00659677	−0.04	−8.44	3.16889947777489E−17	−0.08	−16.86	1.51452087614043E−63	−0.1	−20.79	1.57791638467778E−95	−0.02	−4.69	2.70813786720194E−06	−0.06	−12.48	1.17912485412004E−35	−0.1	−19.91	9.48448038707407E−88	−0.05	−10.91	1.16621665880741E−27	0	0.01	0.988822	−0.06	−12.15	6.30894131296584E−34	0.03	5.75	9.0731369287835E−09	−0.05	−9.81	1.04359662177196E−22	−0.03	−5.06	4.24451113766124E−07	0.11	21.13	1.51343745079593E−98	−0.04	−7.1	1.27414129360311E−12	−0.1	−20.94	7.44579066977608E−97
Site 28	0.01	1.77	0.0771898	0.01	1.25	0.209847	0	0.74	0.459238	0	0.55	0.581075	0	0.22	0.822904	0	0.17	0.861775	−0.01	−2.18	0.0289321	0.01	2.96	0.00304321	0.02	4.27	1.9697710501693E−05	0	0.73	0.463402	0	0.56	0.573442	0.01	1.45	0.14793	0	−0.91	0.361546	0	−0.55	0.581002	0	0.08	0.934313	0	0.65	0.514413	0	−0.36	0.717977	0	0.15	0.882958	0	0.57	0.566053	0.01	1.33	0.184406	0	0.88	0.377514	0	0.95	0.344083	0	−0.75	0.454514	0	−0.51	0.607161	0.01	2.55	0.0109225	−0.01	−1.52	0.12741	0.01	2.4	0.0164631	−0.01	−1.12	0.26328	0	0.6	0.546171	0.01	1.82	0.0687603	−0.01	−1.57	0.116756	0	−0.54	0.586227	0	0.9	0.367238	−0.01	−1.25	0.213064	−0.02	−3.33	0.00085588	−0.02	−3.98	7.03511018530114E−05	0	−0.91	0.362181	0	−0.82	0.410346	−0.01	−1.75	0.0805261	−0.01	−1.39	0.164558	0.01	1.33	0.181932	−0.01	−1.13	0.259871	0	−0.45	0.650113	0	−0.83	0.40766	0.01	1.85	0.0642488	0.01	1.72	0.0852603	0	−0.62	0.535069	−0.01	−1.53	0.126503
adj. R-squared	0.22			0.15			0.13			0.11			0.04			0.32			0.05			0.14			0.07			0.11			0.26			0.09			0.06			0.21			0.14			0.11			0.11			0.06			0.06			0.03			0.03			0.12			0.06			0.16			0.08			0.1			0.25			0.07			0.13			0.06			0.09			0.23			0.08			0.05			0.22			0.15			0.15			0.11			0.06			0.06			0.04			0.03			0.13			0.05			0.13			0.09			0.16			0.26
deg. freedom	40029			40029			40029			40029			40029			40029			40029			40029			40029			40029			40029			40029			40029			40029			40029			40029			40029			40029			40029			40029			40029			40029			40029			40029			40029			40029			40029			40029			40029			40029			40029			40029			40029			40029			40029			40029			40029			40029			40029			40029			40029			40029			40029			40029			40029			40029			40029			40029
	AD GCC			AD BCC			AD SCC			AD MCP			AD P			AD FX			AD CST L			AD ALIC L			AD PLIC L			AD RLIC L			AD ACR L			AD SCR L			AD PCR L			AD PTR L			AD SS L			AD EC L			AD CGC L			AD CGH L			AD SLF L			AD SFO L			AD UNC L			AD ICP L			AD SCP L			AD CP L			AD ML L			AD TAP L			AD FXST L			AD CST R			AD ALIC R			AD PLIC R			AD RLIC R			AD ACR R			AD SCR R			AD PCR R			AD PTR R			AD SS R			AD EC R			AD CGC R			AD CGH R			AD SLF R			AD SFO R			AD UNC R			AD ICP R			AD SCP R			AD CP R			AD ML R			AD TAP R			AD FXST R
	r-value	t-value	p-value	r-value	t-value	p-value	r-value	t-value	p-value	r-value	t-value	p-value	r-value	t-value	p-value	r-value	t-value	p-value	r-value	t-value	p-value	r-value	t-value	p-value	r-value	t-value	p-value	r-value	t-value	p-value	r-value	t-value	p-value	r-value	t-value	p-value	r-value	t-value	p-value	r-value	t-value	p-value	r-value	t-value	p-value	r-value	t-value	p-value	r-value	t-value	p-value	r-value	t-value	p-value	r-value	t-value	p-value	r-value	t-value	p-value	r-value	t-value	p-value	r-value	t-value	p-value	r-value	t-value	p-value	r-value	t-value	p-value	r-value	t-value	p-value	r-value	t-value	p-value	r-value	t-value	p-value	r-value	t-value	p-value	r-value	t-value	p-value	r-value	t-value	p-value	r-value	t-value	p-value	r-value	t-value	p-value	r-value	t-value	p-value	r-value	t-value	p-value	r-value	t-value	p-value	r-value	t-value	p-value	r-value	t-value	p-value	r-value	t-value	p-value	r-value	t-value	p-value	r-value	t-value	p-value	r-value	t-value	p-value	r-value	t-value	p-value	r-value	t-value	p-value	r-value	t-value	p-value	r-value	t-value	p-value	r-value	t-value	p-value	r-value	t-value	p-value	r-value	t-value	p-value
Intercept	1	3385.93	0	1	3324.41	0	1	3657.73	0	1	3070.21	0	0.99	1572.49	0	0.99	1370.82	0	0.99	1875.77	0	1	3032.48	0	1	3817.67	0	1	3313.12	0	1	3004.36	0	1	2799.54	0	1	2531.7	0	1	3138.24	0	1	2943.22	0	1	2963.69	0	1	2844.53	0	1	2500.46	0	1	3681.95	0	0.99	1666.65	0	1	2276.92	0	1	2465.82	0	1	2625.92	0	1	3558.36	0	1	2004.84	0	0.98	1073.49	0	1	2504.04	0	0.99	1813.35	0	1	3065.42	0	1	4003.8	0	1	3244.12	0	1	3148.84	0	1	2968.35	0	1	2440.99	0	1	3005.77	0	1	2955.36	0	1	3160.03	0	1	2865.44	0	1	2418.67	0	1	3557.52	0	1	2602.89	0	1	2555.46	0	1	2396.87	0	1	2523.64	0	1	3546.93	0	1	2067.03	0	0.99	1250.05	0	1	2561.36	0
BMI	0.02	3.53	0.000420525	0.02	4.52	6.10270836603809E−06	−0.02	−4.43	9.66266479309874E−06	−0.11	−21.91	8.85709156923373E−106	−0.18	−37.17	2.2554799134448E−297	0.02	3.12	0.00182417	−0.17	−34.46	1.62747405210859E−256	0	0.11	0.909563	−0.02	−4.84	1.30606959005261E−06	−0.06	−12.36	5.17533829415786E−35	0.02	3.93	8.50745113451543E−05	0.05	10.18	2.50979882030614E−24	0.01	2.48	0.0131971	−0.08	−16.44	1.63328916656793E−60	−0.09	−17.99	4.75421811876199E−72	0	0.33	0.738801	0.01	1.86	0.0634118	−0.03	−5.74	9.47201630059755E−09	−0.01	−1.85	0.0638946	0	0.65	0.517629	−0.1	−20.38	7.15282164305113E−92	−0.1	−21.11	2.11932527351594E−98	−0.16	−32.79	1.04700754058533E−232	−0.09	−17.54	1.36061328798944E−68	−0.15	−30.92	1.66752749024938E−207	−0.01	−3	0.00269944	−0.07	−13.84	1.73144950970059E−43	−0.17	−35.35	1.465672661259E−269	0.03	6.18	6.27981027117024E−10	−0.07	−13.16	1.70802607536363E−39	−0.09	−18.21	9.28793445413082E−74	0.06	11.02	3.32938798595422E−28	0.05	9.48	2.72921373601441E−21	0.02	3.58	0.000338028	−0.09	−17.76	2.70509460632682E−70	−0.11	−22.6	2.01006453484565E−112	0.04	7.35	2.0443397156129E−13	0.01	2.15	0.0315288	−0.04	−7.35	2.05394845199921E−13	−0.01	−1.23	0.216953	0.03	5.65	1.58171056914888E−08	−0.07	−13.28	3.81251710819331E−40	−0.13	−26.98	7.17912521425562E−159	−0.17	−34.42	7.53538010913906E−256	−0.1	−19.32	8.72518328146168E−83	−0.15	−29.76	1.72423163053868E−192	−0.01	−2.78	0.00546741	−0.06	−12.87	8.1989296685113E−38
Sex	0.2	40.04	0	0.13	26.11	5.16431417650482E−149	0.2	39.92	0	0.03	6.61	3.83952572729984E−11	−0.12	−24.3	1.91764478528769E−129	0.27	55.03	0	0.06	11.1	1.41900465872629E−28	0.09	18.19	1.295811518358E−73	0.15	30.53	2.3742745311845E−202	0.12	24.46	3.42424933442312E−131	0.04	7.98	1.47666493526886E−15	0.12	25.13	2.55271616855563E−138	0.13	26.98	6.31838511197955E−159	0.06	12.93	3.77515790259523E−38	0.12	24.48	2.04957584838333E−131	0.02	4.25	2.10943384981221E−05	0.15	30.71	1.14270794833723E−204	0.13	25.68	2.7700760363543E−144	0.1	20.2	2.64169524773016E−90	0.13	25.84	5.30227778889469E−146	0.02	4.97	6.76976030443749E−07	0.01	1.85	0.0643443	0.08	15.75	1.03586399841204E−55	0.25	51.53	0	0.04	8.74	2.52221232495165E−18	0	0.55	0.581484	0.04	7.76	8.98220326048275E−15	0.04	8.7	3.34815625610546E−18	0.19	38	2.35263593652295E−310	0.06	12.78	2.67308727601711E−37	0.01	1.62	0.105305	0.05	9.99	1.87950095381301E−23	0.07	13.58	6.47260082569663E−42	0.16	32.45	4.35068345213763E−228	0.03	6.77	1.2975228857723E−11	0.07	13.08	4.94138279620675E−39	0.01	1.38	0.168269	0.11	21.79	1.06652189336779E−104	0.11	21.15	9.14060503324109E−99	0.1	20.26	8.27308120175792E−91	0.18	35.85	5.05067357443311E−277	0.14	28.16	9.4453437462093E−173	−0.08	−15.22	3.65533734314573E−52	0.07	13.74	7.83768539400262E−43	0.19	38.72	5.53E−322	0.04	8.54	1.33234262729549E−17	−0.01	−2.22	0.026743	0.04	8.23	1.977320644679E−16
Age	0.25	51.3	0	0.32	66.61	0	0.2	40.55	0	−0.12	−25.07	1.2643155836335E−137	−0.03	−6.63	3.45192095896484E−11	0.43	94.74	0	−0.04	−8.99	2.68907304007534E−19	0.26	52.9	0	0.05	10.69	1.18241294599057E−26	0.08	15.59	1.2388264755684E−54	0.16	32.75	4.09834440849689E−232	0.23	47.54	0	0.3	62.46	0	0.07	14.07	7.88708068041519E−45	0.1	19.36	4.08053187746086E−83	0.21	42.85	0	0.02	3.69	0.000224819	−0.05	−10.09	6.56196706252446E−24	0.2	40.18	0	0.25	52.35	0	0.02	4.41	1.02398237513172E−05	−0.03	−5.36	8.14187953982688E−08	0.04	8.96	3.3909805892663E−19	−0.11	−22.35	5.51638620807483E−110	0	−0.98	0.329089	0.26	52.81	0	−0.07	−13.48	2.65276960518757E−41	−0.05	−10.85	2.26392086217138E−27	0.26	54.11	0	0.1	21	2.20194878507868E−97	0.16	32.56	1.48738830754448E−229	0.17	34.83	6.35741760803897E−262	0.23	47.99	0	0.33	70.15	0	0.01	2.05	0.0405009	0.11	22.83	1.36225703754456E−114	0.23	47.98	0	0.04	8.09	6.30024151172583E−16	−0.02	−4.3	1.7221612970346E−05	0.22	44.83	0	0.28	58.46	0	0.03	6.82	9.35109900956734E−12	−0.08	−15.42	1.73902408753482E−53	0.05	10.54	6.16551482735775E−26	−0.07	−14.55	7.55652359819616E−48	−0.02	−3.94	8.30494364093636E−05	0.28	57.38	0	0.08	15.89	1.1103472721676E−56
Age-squared	0.08	16.46	1.10002606675901E−60	0.06	12.55	4.6399523107876E−36	0.05	10.21	1.85948035645967E−24	0	−0.27	0.784071	0.01	2.18	0.029034	0.04	7.45	9.69664377586019E−14	−0.01	−1.74	0.0818535	0.07	14.14	2.59766221487177E−45	0.04	8.68	4.2413909161954E−18	0.03	6.85	7.46168039020102E−12	0.05	10.92	1.05504446563081E−27	0.07	13.19	1.14318234794654E−39	0.09	17.12	1.83763260413034E−65	0	−0.68	0.497034	0.03	6.35	2.20820171077772E−10	0.09	17.18	6.66987576238337E−66	−0.02	−4.63	3.65570561750825E−06	0.02	3.27	0.00109047	0.04	8.15	3.64309160102455E−16	0.07	13.41	6.80669078240217E−41	0.01	1.74	0.0813605	−0.02	−4.58	4.6217180785534E−06	−0.04	−7.97	1.649992314288E−15	0.02	3.5	0.000457299	0	−0.86	0.387124	0.06	11.74	9.22600556295471E−32	0	−0.43	0.663664	−0.01	−1.93	0.053666	0.07	14.18	1.56343852108604E−45	0.05	10.35	4.49953388839132E−25	0.05	9.14	6.24293206127729E−20	0.05	10.83	2.85819357156957E−27	0.06	12.64	1.48231270328074E−36	0.09	17.18	6.0265993810301E−66	−0.01	−2.54	0.0109349	0.03	6.09	1.12736108217764E−09	0.08	16.99	1.71566126162611E−64	−0.02	−4.11	3.92167567398812E−05	0.01	2.63	0.00864365	0.04	7.2	6.21520167567088E−13	0.09	17.74	4.10933176044598E−70	0.02	3.12	0.00182668	−0.03	−6.6	4.25674669541836E−11	−0.04	−7.56	4.27269011357985E−14	0.01	2.19	0.0284544	0	0.03	0.978431	0.06	11.55	8.41200972138142E−31	0.04	7.07	1.6027981937172E−12
Age:Sex	0.02	3.51	0.000443613	−0.02	−3.28	0.00104824	−0.01	−1.37	0.169646	0	−0.43	0.668014	0	−0.69	0.490076	−0.01	−2.07	0.038535	0	−0.89	0.375102	−0.01	−2	0.0451427	0.04	7.79	6.64228210949873E−15	0	0.5	0.615293	0.01	1.58	0.114986	0.02	4.6	4.19201616261537E−06	−0.01	−2.05	0.0401391	−0.04	−7.94	2.06807345468014E−15	0	0.2	0.844057	−0.01	−2.88	0.00402038	−0.04	−8.5	2.0321013827548E−17	0.01	1.48	0.137709	−0.01	−2.54	0.0112467	0	−0.07	0.947914	0.01	1.45	0.14647	−0.01	−1.81	0.0704647	−0.02	−3.59	0.000325694	0.03	6.23	4.65362915226904E−10	0.01	1.84	0.0659069	−0.01	−1.07	0.28482	−0.02	−4.9	9.45427819747058E−07	−0.01	−1.85	0.0639037	−0.01	−2.24	0.02515	0.04	7.04	1.88558084622248E−12	−0.01	−2.11	0.0350868	0	0.76	0.449459	0.02	3.65	0.000262541	0	−0.61	0.544866	−0.04	−8.37	5.70084131586462E−17	−0.01	−2.09	0.0362588	−0.01	−2.94	0.00333342	−0.05	−9.88	5.47327035338684E−23	0.01	1.02	0.307231	−0.01	−2.9	0.00379225	0.01	2.28	0.0229067	0.02	4.5	6.71940256200628E−06	−0.01	−2.98	0.00292122	−0.02	−4.54	5.69391648679259E−06	0.01	2.11	0.0345622	0.01	1.61	0.106656	−0.02	−3.22	0.00127216	−0.02	−4.79	1.63701999157894E−06
Age-squared:Sex	−0.01	−1.37	0.169826	−0.02	−3.32	0.000907544	0	−0.63	0.529579	0	0.06	0.953506	0	−0.36	0.721985	−0.03	−5.51	3.69718811285864E−08	0	0.5	0.614917	−0.01	−1.24	0.21667	0	0.7	0.483254	0	−0.8	0.424052	0.01	1.38	0.166272	0	−0.11	0.909527	−0.01	−2.16	0.030484	−0.01	−1.21	0.226052	0	−0.9	0.368493	−0.01	−1.99	0.0460887	0	0.74	0.460855	0	0.37	0.70929	0	−0.91	0.361742	0	−0.97	0.334454	0	0.23	0.818133	0.01	1.36	0.172493	0	0.27	0.783801	0	0.94	0.346938	0	0.95	0.339849	0	−0.91	0.360765	0.01	2.4	0.0164069	0	−0.89	0.374046	0	−0.44	0.663556	0	0.71	0.477213	−0.01	−1.57	0.116182	0.01	1.33	0.183012	0	0.98	0.329212	−0.01	−1.87	0.0617337	0	−0.8	0.426263	0	−0.53	0.596705	−0.01	−1.64	0.102037	0	0.69	0.491831	0	−0.26	0.797747	0	0.33	0.741473	−0.01	−2.89	0.00383447	0	0.84	0.403552	0	0.89	0.373635	0	0.07	0.946839	0.01	1.81	0.0700679	0	−0.34	0.730683	−0.01	−2.35	0.0187367	−0.01	−1.06	0.29134
Ethnicity	−0.04	−8.68	4.17376009158764E−18	0	−0.3	0.762343	−0.03	−6.13	8.65272828156651E−10	−0.02	−3.03	0.00245129	0.03	5.54	3.12396798897885E−08	0.01	1.29	0.19819	−0.02	−4.51	6.62421764942094E−06	−0.06	−11.33	9.83180732028672E−30	−0.03	−6.03	1.63688255001535E−09	−0.04	−7.12	1.08650535860517E−12	−0.01	−2.66	0.00788613	−0.02	−4.57	5.00970514299185E−06	−0.01	−1.13	0.259974	−0.03	−6.54	6.23304495069378E−11	−0.04	−8.68	4.28727606909981E−18	−0.04	−7.41	1.25014256278367E−13	−0.03	−5.92	3.17193409054633E−09	−0.05	−10.37	3.79198636862384E−25	−0.03	−6.45	1.16414448347579E−10	−0.04	−8.67	4.29791449635915E−18	0.01	2.11	0.0346027	−0.03	−6.13	8.78979647539509E−10	−0.03	−6.57	5.00879100242758E−11	−0.08	−15.12	1.58172027109329E−51	−0.01	−2.95	0.00320003	0	0.05	0.956502	−0.04	−8.95	3.59657349178119E−19	−0.01	−1.32	0.185773	−0.07	−13.24	6.19506324652111E−40	−0.03	−5.44	5.28120537322081E−08	−0.03	−6.04	1.56917189360166E−09	−0.02	−4.38	1.18067746929604E−05	−0.01	−2.87	0.00414726	−0.01	−1.4	0.160231	−0.03	−6.26	4.01478959407231E−10	−0.04	−8.68	3.97375017937486E−18	−0.04	−8.21	2.19411452815375E−16	−0.02	−3.75	0.000174306	−0.04	−8.72	3.0051047048701E−18	−0.02	−4.65	3.30860530670603E−06	−0.04	−7.6	3.05969617768426E−14	0.01	2.43	0.0152082	−0.02	−4.43	9.26899578230102E−06	−0.03	−5.76	8.70826189466509E−09	−0.07	−14.87	6.5573719895589E−50	−0.01	−2.16	0.0308575	0.02	4.17	3.049336108965E−05	−0.04	−7.74	9.84442216288112E−15
Site 26	−0.1	−19.28	1.99121055871426E−82	0.01	2.53	0.0113245	0.03	6.47	9.91025653150067E−11	−0.17	−34.86	2.44914630893031E−262	−0.05	−10.84	2.54042932001593E−27	0.02	3.12	0.0018373	−0.07	−13.88	1.07727300308516E−43	−0.22	−44.08	0	−0.15	−29.73	3.74342309102355E−192	−0.07	−14.79	2.2955378726879E−49	−0.06	−11.87	2.03835138568241E−32	0.02	3.81	0.000142003	0.02	3.03	0.00241427	−0.12	−24.54	5.39887594518988E−132	−0.2	−41.11	0	−0.16	−33.31	6.16436169512226E−240	0	0.46	0.648587	−0.16	−32.04	1.8015063558555E−222	−0.06	−11.49	1.60333053339194E−30	−0.02	−3.91	9.06201930403761E−05	−0.06	−11.9	1.27104402851618E−32	−0.12	−25.06	1.76313302762442E−137	−0.16	−31.76	1.29143758917053E−218	−0.2	−41.61	0	−0.14	−28.31	1.34520442024646E−174	0	−0.32	0.749574	−0.11	−22.33	8.20495732894418E−110	−0.07	−14.23	7.57586734733207E−46	−0.16	−32.61	2.81042403095221E−230	−0.13	−25.66	4.269263948551E−144	−0.06	−11.05	2.37082947108121E−28	−0.03	−5.35	8.9588233841528E−08	0.04	7.4	1.43067654679774E−13	0.04	8.72	2.78703046628377E−18	0.07	14.01	1.77418393458611E−44	0.05	9.13	7.14545328263537E−20	−0.09	−18.97	7.26355630547418E−80	0.03	6.27	3.72339798353125E−10	−0.11	−22.41	1.47153106666557E−110	0.04	8.5	1.90522678964845E−17	−0.07	−13.05	7.20008832326432E−39	−0.06	−11.78	5.62096380236282E−32	−0.14	−27.4	9.78223909292171E−164	−0.1	−19.59	4.78370078602068E−85	−0.31	−66.03	0	−0.13	−26.22	2.89422791270707E−150	0.02	3.16	0.00156733	−0.01	−1.88	0.0603265
Site 27	−0.13	−25.98	1.54153247996121E−147	−0.04	−7.75	9.0547009014716E−15	−0.16	−32.88	5.81169873578234E−234	−0.26	−53.3	0	0.01	1.03	0.304503	−0.01	−1.22	0.223592	−0.01	−1.83	0.0668334	−0.08	−16.84	2.07147814088598E−63	−0.07	−13.7	1.28449915396485E−42	−0.13	−27.06	8.46234437334454E−160	−0.01	−2.57	0.0101504	0	0.27	0.787397	−0.07	−13.84	1.89139190936559E−43	−0.23	−48.33	0	−0.2	−41.34	0	−0.13	−26.67	2.51672911957222E−155	−0.06	−12.49	9.67414820542599E−36	−0.24	−49.95	0	−0.08	−15.63	6.94292162827835E−55	−0.02	−3.64	0.000276186	−0.14	−27.98	1.31609607570031E−170	−0.18	−36.53	1.71505463657805E−287	−0.16	−32.41	1.82079064818787E−227	−0.12	−23.78	3.56218344977768E−124	−0.1	−19.32	8.43593802637443E−83	−0.03	−6.31	2.91051022975789E−10	−0.19	−39.7	0	0	−0.04	0.970807	−0.14	−28.84	5.41649800527207E−181	−0.18	−36.25	4.21190992752145E−283	−0.26	−53.72	0	−0.03	−6.98	3.0014887390747E−12	−0.02	−4.75	2.02828315822136E−06	−0.13	−26.02	4.51270402083454E−148	−0.23	−46.85	0	−0.22	−45.98	0	−0.17	−33.84	1.45273131915002E−247	−0.07	−13.09	4.30195101140926E−39	−0.24	−50.3	0	−0.2	−41.43	0	−0.09	−17.45	5.74505144567291E−68	−0.04	−7.95	1.92005610720419E−15	−0.19	−38.45	1.23394E−317	−0.15	−29.91	1.80901728815795E−194	−0.26	−53.13	0	−0.08	−16.77	6.86384606867275E−63	−0.03	−6.88	6.04919176409667E−12	−0.21	−42.62	0
Site 28	0	−0.92	0.357914	0	−0.71	0.476421	−0.01	−1.07	0.286314	−0.02	−4.74	2.09231580208953E−06	0	0.14	0.884862	−0.01	−1.48	0.138628	0	−0.78	0.433364	−0.03	−5.41	6.29736500396875E−08	−0.03	−6.62	3.68762866015678E−11	−0.03	−6.36	1.99412540218796E−10	0	0.65	0.513226	−0.01	−1.86	0.0624996	−0.01	−2.08	0.0377012	−0.01	−2.74	0.00621991	−0.02	−3.49	0.000479694	−0.02	−4.92	8.4939391850465E−07	−0.02	−4.6	4.32787593607589E−06	−0.03	−6.51	7.78142003297288E−11	−0.02	−4.34	1.41198419439211E−05	−0.01	−2.1	0.0354241	−0.02	−3.61	0.000308584	−0.01	−2.56	0.0104455	−0.02	−4.14	3.53156914015018E−05	−0.04	−7.67	1.73932791168451E−14	−0.01	−1.75	0.0798697	0	−0.51	0.608057	−0.03	−5.63	1.78623464410505E−08	0	0.65	0.512778	−0.02	−3.76	0.000168621	−0.01	−1.99	0.0463815	−0.02	−4.64	3.41301862606165E−06	0	−0.07	0.946201	0	−0.59	0.558408	−0.01	−1.42	0.154932	−0.01	−1.66	0.0963327	−0.01	−2.3	0.0214479	−0.02	−3.06	0.00222344	−0.02	−3.94	8.01668536303901E−05	−0.02	−4.85	1.22940467990257E−06	−0.01	−2.26	0.0237811	−0.01	−2.34	0.0190728	−0.01	−2.9	0.00374109	−0.02	−3.65	0.0002622	−0.02	−3.8	0.000145723	−0.03	−5.54	3.06513553624125E−08	−0.01	−2.63	0.00853934	0	−0.14	0.88689	−0.02	−4.03	5.49810005717788E−05
adj. R-squared	0.18			0.2			0.14			0.12			0.06			0.35			0.04			0.16			0.06			0.05			0.06			0.15			0.19			0.07			0.1			0.11			0.03			0.09			0.09			0.15			0.03			0.05			0.07			0.13			0.05			0.13			0.07			0.04			0.18			0.08			0.11			0.07			0.13			0.24			0.08			0.1			0.12			0.02			0.08			0.14			0.2			0.03			0.09			0.06			0.18			0.04			0.14			0.06
deg. freedom	40029			40029			40029			40029			40029			40029			40029			40029			40029			40029			40029			40029			40029			40029			40029			40029			40029			40029			40029			40029			40029			40029			40029			40029			40029			40029			40029			40029			40029			40029			40029			40029			40029			40029			40029			40029			40029			40029			40029			40029			40029			40029			40029			40029			40029			40029			40029			40029
	RD GCC			RD BCC			RD SCC			RD MCP			RD P			RD FX			RD CST L			RD ALIC L			RD PLIC L			RD RLIC L			RD ACR L			RD SCR L			RD PCR L			RD PTR L			RD SS L			RD EC L			RD CGC L			RD CGH L			RD SLF L			RD SFO L			RD UNC L			RD ICP L			RD SCP L			RD CP L			RD ML L			RD TAP L			RD FXST L			RD CST R			RD ALIC R			RD PLIC R			RD RLIC R			RD ACR R			RD SCR R			RD PCR R			RD PTR R			RD SS R			RD EC R			RD CGC R			RD CGH R			RD SLF R			RD SFO R			RD UNC R			RD ICP R			RD SCP R			RD CP R			RD ML R			RD TAP R			RD FXST R
	r-value	t-value	p-value	r-value	t-value	p-value	r-value	t-value	p-value	r-value	t-value	p-value	r-value	t-value	p-value	r-value	t-value	p-value	r-value	t-value	p-value	r-value	t-value	p-value	r-value	t-value	p-value	r-value	t-value	p-value	r-value	t-value	p-value	r-value	t-value	p-value	r-value	t-value	p-value	r-value	t-value	p-value	r-value	t-value	p-value	r-value	t-value	p-value	r-value	t-value	p-value	r-value	t-value	p-value	r-value	t-value	p-value	r-value	t-value	p-value	r-value	t-value	p-value	r-value	t-value	p-value	r-value	t-value	p-value	r-value	t-value	p-value	r-value	t-value	p-value	r-value	t-value	p-value	r-value	t-value	p-value	r-value	t-value	p-value	r-value	t-value	p-value	r-value	t-value	p-value	r-value	t-value	p-value	r-value	t-value	p-value	r-value	t-value	p-value	r-value	t-value	p-value	r-value	t-value	p-value	r-value	t-value	p-value	r-value	t-value	p-value	r-value	t-value	p-value	r-value	t-value	p-value	r-value	t-value	p-value	r-value	t-value	p-value	r-value	t-value	p-value	r-value	t-value	p-value	r-value	t-value	p-value	r-value	t-value	p-value	r-value	t-value	p-value	r-value	t-value	p-value	r-value	t-value	p-value
Intercept	0.97	867.55	0	0.98	954.84	0	0.98	1084.01	0	1	2383.98	0	0.99	1230.33	0	0.95	623.79	0	0.98	995.76	0	0.99	1411.36	0	0.99	1844.47	0	0.99	1722.66	0	0.99	1585.84	0	0.99	1763.01	0	0.99	1441.43	0	0.99	1302.57	0	0.99	1544.3	0	0.99	1679.06	0	0.99	1589.02	0	0.99	1665.99	0	0.99	1684.13	0	0.98	1009.89	0	0.99	1454.25	0	0.99	1520.53	0	0.99	1477.9	0	0.99	1741.24	0	0.98	1105.89	0	0.94	552.37	0	0.99	1778.44	0	0.98	1001.31	0	0.99	1383.22	0	0.99	1689.08	0	0.99	1640.34	0	0.99	1585.25	0	0.99	1797.03	0	0.99	1382.35	0	0.99	1411.57	0	0.99	1579.21	0	0.99	1811	0	0.99	1708.43	0	0.99	1621.56	0	0.99	1679.41	0	0.99	1359.24	0	0.99	1538.38	0	0.99	1612.15	0	0.99	1421.75	0	0.99	1673.68	0	0.98	1129.92	0	0.96	651.8	0	0.99	1631.1	0
BMI	0.09	18.44	1.3672064425197E−75	0.06	12.38	3.75717204261931E−35	0.04	8.11	5.01947702057876E−16	−0.03	−5.08	3.69459333762106E−07	−0.19	−38.14	1.116060003606E−312	0.06	11.25	2.6041061377764E−29	−0.13	−25.91	7.58865777991046E−147	0.05	9.06	1.34621922830187E−19	0.04	7.28	3.42431644147389E−13	0.06	11.15	7.68938044078277E−29	0.05	10.76	5.73032311172216E−27	0.05	9.88	5.32163295112965E−23	0.03	5.11	3.28615478962319E−07	0.04	7.87	3.78036125551261E−15	0.03	5.52	3.48550246904605E−08	0.02	4.07	4.68168070019221E−05	0.03	6.62	3.70304632397001E−11	0	0.8	0.422493	0.05	10.59	3.61912370218173E−26	0.04	7.75	9.57263936660867E−15	0	−0.45	0.651875	−0.01	−1.92	0.0544701	0.01	2.42	0.0157221	0.02	3.5	0.000469472	−0.09	−18.16	2.01271408202955E−73	0.01	1.98	0.0475991	0.08	16.69	2.65138409565011E−62	−0.13	−25.31	2.91001862193267E−140	0.06	12.16	6.18970711725768E−34	−0.03	−5.02	5.15544654035658E−07	−0.02	−3.64	0.000270853	0.08	15.05	4.47286516268917E−51	0.04	7.76	8.53406730454681E−15	0.02	4.49	7.1499417334102E−06	0.03	5.56	2.65978861519584E−08	−0.02	−4.77	1.808943048229E−06	0.04	8.24	1.77689221049344E−16	0.03	6.25	4.21040914109911E−10	−0.04	−7.48	7.31881342362631E−14	0.04	7.98	1.53779193291383E−15	0.07	14.24	6.40429770373179E−46	0.01	2.74	0.00620214	−0.03	−5.12	3.0584081585512E−07	0	0.07	0.943679	0.04	7.55	4.52282797004935E−14	−0.09	−18.36	5.44485305094045E−75	0.01	2.59	0.00952801	0.01	2.85	0.0043572
Sex	0.03	6.25	4.22614201846555E−10	0.05	9.79	1.29325078427922E−22	0.11	21.27	7.10549996274928E−100	−0.07	−14.3	2.93552335766758E−46	−0.16	−31.91	9.95201401308291E−221	0.24	48.38	0	−0.14	−28.08	7.52295982364239E−172	−0.09	−18.16	1.94559009336318E−73	−0.02	−3.6	0.000320523	0.06	12.54	5.372105777184E−36	0.03	6.9	5.14598274287795E−12	0.05	9.05	1.5595300850011E−19	0.07	14.68	1.10099752818085E−48	0.14	28.01	5.95309524915254E−171	0.11	23	2.60888503330238E−116	0	0.12	0.904271	−0.16	−32.57	9.52258072822922E−230	−0.08	−15.53	3.15125767317388E−54	0	−0.61	0.544026	0.03	6.75	1.53629948651392E−11	−0.05	−10.55	5.79262607507767E−26	0.06	12.67	1.05908428860507E−36	−0.15	−30.39	1.3906708269954E−200	0.05	10.43	1.9875364162317E−25	−0.12	−23.69	3.52202859353465E−123	0.04	8.04	9.53961083533632E−16	0.08	16.13	2.40814875584096E−58	−0.17	−34.95	1.18109481043495E−263	−0.03	−5.73	1.02256040760957E−08	−0.11	−22.42	1.31775138888296E−110	−0.09	−18.2	1.09911768029487E−73	0.03	5.3	1.19227414242047E−07	0.02	3.02	0.0025512	0.07	14.87	7.52710955614101E−50	0.14	28.09	6.42679492562428E−172	0.06	12.08	1.62982004105973E−33	−0.01	−1.08	0.28075	−0.13	−25.61	1.88668722108934E−143	−0.13	−26.87	1.2996758762304E−157	−0.03	−5.46	4.76884718822002E−08	−0.05	−9.76	1.73192565089941E−22	−0.05	−9.71	2.93972771348726E−22	0	0.93	0.350209	−0.12	−24.79	1.08676852849398E−134	−0.07	−13.31	2.60214938339837E−40	−0.14	−29.13	1.4024810689017E−184	0.11	21.3	3.88696539770902E−100	0.01	2.37	0.0179529
Age	0.35	75.39	0	0.32	66.53	0	0.25	51.93	0	0.11	22.36	4.88748997045429E−110	0.02	3.61	0.000310476	0.4	88.3	0	0.03	6.63	3.30019671312372E−11	0.3	61.94	0	0.16	31.77	8.14021617218577E−219	0.25	50.88	0	0.37	80.23	0	0.31	64.17	0	0.27	55.71	0	0.31	64.24	0	0.27	55.4	0	0.3	63.23	0	0.23	47.52	0	0.13	25.73	8.6724358386145E−145	0.26	52.95	0	0.25	51.98	0	0.13	26.49	2.62548276022844E−153	0.19	39.76	0	−0.01	−2.02	0.0436602	0.24	50.49	0	0.08	15.39	2.80957666839832E−53	0.25	50.96	0	0.36	76.48	0	0.03	5.45	5.15780304933679E−08	0.3	63.16	0	0.18	37	9.54534086453532E−295	0.25	52.11	0	0.37	78.94	0	0.3	63.95	0	0.27	55.83	0	0.3	61.96	0	0.27	56.56	0	0.34	71.47	0	0.24	49.65	0	0.11	21.38	7.91878361965777E−101	0.26	54.46	0	0.24	50.23	0	0.13	25.32	2.63594124676683E−140	0.19	39.34	0	0	0.65	0.516461	0.23	47.48	0	0.08	15.08	3.25880612982991E−51	0.3	62.76	0	0.41	90	0
Age-squared	0.09	17.78	1.75547911072018E−70	0.07	13.2	1.01554087712315E−39	0.07	13.2	1.05144407480573E−39	0.03	5.02	5.14229224337889E−07	−0.01	−1.36	0.174742	0.06	12.2	3.42767209817385E−34	0	0.96	0.335956	0.07	14.86	7.78338744177742E−50	0.01	2.04	0.041821	0.03	6.68	2.43470992158148E−11	0.08	15.94	5.22208084396938E−57	0.06	11.34	9.64705132286697E−30	0.06	12.91	4.44313891931988E−38	0.05	10.15	3.53908523335033E−24	0.05	9.81	1.06531982205474E−22	0.09	17.39	1.77218605124638E−67	0.04	7.87	3.72972158075683E−15	0.03	6.26	3.93349797486034E−10	0.05	9.11	8.78951206511088E−20	0.06	12.1	1.23208153328859E−33	0.03	6.58	4.648591721676E−11	0.03	6.83	8.82287689608826E−12	0.02	3.36	0.000791311	0.03	5.8	6.56554163286997E−09	0.02	3.61	0.000308789	0.07	14.15	2.2835302207351E−45	0.04	8.45	2.89088398957887E−17	0.01	1.61	0.108087	0.06	12.99	1.71485518748845E−38	0	0.86	0.392151	0.04	8.26	1.50094006947563E−16	0.08	15.64	5.78690398424415E−55	0.05	10.02	1.27306841546783E−23	0.07	13.16	1.87125906425821E−39	0.05	9.86	6.6377879190014E−23	0.05	9.83	8.6834363643226E−23	0.09	17.24	2.43484346115712E−66	0.04	7.41	1.26740889265471E−13	0.03	5.12	3.08819013827407E−07	0.04	8.08	6.47470489482523E−16	0.05	10.46	1.36855523654311E−25	0.04	7.11	1.18496288272482E−12	0.03	5.51	3.57905068924234E−08	0.02	4.01	6.18953498368257E−05	0.02	4.35	1.35740329981778E−05	0.02	4.97	6.75396817794573E−07	0.08	16.02	1.32758770501284E−57	0.08	15.95	4.51454364576419E−57
Age:Sex	0.01	2.41	0.0159432	−0.01	−1.2	0.22838	0	−0.2	0.839847	0	−0.61	0.544156	−0.02	−4.69	2.69722879076619E−06	0.03	5.7	1.1768863230005E−08	−0.01	−1.32	0.187691	−0.02	−3.65	0.00025891	−0.01	−2.41	0.0159363	−0.02	−4.65	3.35927331791626E−06	−0.01	−1.75	0.0801579	−0.02	−4.04	5.3155131874043E−05	−0.02	−4.02	5.74463639636002E−05	−0.01	−1.28	0.200151	0.01	2.73	0.00631488	0	−0.97	0.33002	−0.02	−3.23	0.00124654	0	0.14	0.889159	−0.04	−8.86	8.36098283602004E−19	−0.01	−1.8	0.0711022	−0.01	−1.28	0.199416	0.02	3.64	0.000274748	0.02	3.96	7.57319477385689E−05	0	−0.41	0.680471	0.02	3.58	0.000338074	0.01	1.2	0.228813	−0.01	−2.94	0.00332558	−0.01	−2.59	0.00951863	−0.02	−3.63	0.000284879	−0.03	−5.07	4.04589015218522E−07	−0.02	−4.44	8.84836062756727E−06	−0.01	−1.43	0.153926	−0.03	−5.27	1.36538634697807E−07	−0.02	−4.24	2.20052587252392E−05	−0.01	−2.28	0.022753	0.01	1.23	0.21796	−0.01	−1.47	0.140839	−0.02	−4.05	5.16981758827321E−05	−0.01	−1.22	0.222578	−0.04	−8.33	8.2179706354739E−17	−0.02	−4.76	1.9648130816561E−06	0	0.67	0.500457	0	0.03	0.976205	0.01	1.9	0.0579925	−0.03	−5.3	1.1669933974053E−07	0.01	2.78	0.0055127	0	−0.39	0.695721	0.01	1.22	0.222101
Age-squared:Sex	−0.01	−2.16	0.0305062	−0.01	−2.44	0.0148187	0	0.34	0.73033	0	−0.92	0.357735	0	0.49	0.622413	−0.02	−3.49	0.000490469	0	0.2	0.841106	−0.01	−1.4	0.16069	0.01	1.33	0.182282	0	−0.62	0.536272	−0.01	−1.84	0.065147	0	−0.25	0.806099	−0.01	−1.15	0.24967	0	−0.61	0.545002	0	0.18	0.859833	−0.01	−1.83	0.0672313	0	−0.22	0.822779	0.01	1.38	0.168096	−0.01	−2.06	0.0392602	−0.01	−1.19	0.23571	0	−0.52	0.603685	0	0.14	0.885281	0	0.57	0.566744	−0.01	−2.06	0.0397118	0.01	1.54	0.124183	0	−0.33	0.740114	0	0.27	0.787489	0	−0.79	0.432157	0	−0.85	0.395213	0.01	1.45	0.148306	0	−0.95	0.342924	−0.01	−1.66	0.0970517	0	−0.34	0.73265	0	−0.8	0.421583	−0.01	−1.78	0.0755539	0	−0.1	0.918738	−0.01	−1.91	0.056263	0	0.51	0.610385	0.01	1.13	0.259182	−0.01	−1.46	0.144428	−0.01	−1.26	0.208794	0	−0.82	0.41349	0	0.05	0.95961	0	0.34	0.730886	−0.01	−1.47	0.142559	0	0.62	0.535076	−0.01	−1.15	0.250735	−0.01	−1.2	0.229287
Ethnicity	0	0.31	0.755825	0	−0.68	0.497892	−0.03	−5.39	6.89818581837411E−08	0.01	1.83	0.0679463	0.02	4.71	2.50585370258518E−06	0	0.75	0.452208	0.01	1.27	0.20449	−0.01	−2.77	0.00565412	−0.02	−4.04	5.25075943654055E−05	−0.02	−4.1	4.05814551299872E−05	−0.02	−3.19	0.00142771	0	−0.5	0.616498	0	−0.03	0.974332	−0.01	−2.58	0.00990006	0.03	5.3	1.1408112142786E−07	0	0.18	0.854236	0.02	3.4	0.000666595	0.01	2.59	0.0095362	0.01	1.87	0.0619381	−0.01	−2.42	0.0154199	−0.02	−3.7	0.000214786	0	0.07	0.942339	0.05	10.76	5.65955175381708E−27	−0.02	−3.17	0.00150279	0.04	7.04	1.99017880547209E−12	−0.01	−2.19	0.0285976	0.01	2.03	0.04248	0.02	4.67	3.07079902616711E−06	−0.02	−3.9	9.55267579477191E−05	−0.01	−1.99	0.0471183	−0.01	−1.24	0.215623	−0.02	−3.13	0.00176391	−0.01	−2.07	0.0382366	−0.01	−1.14	0.253515	0	−0.27	0.790971	0.02	4.01	6.04650532218534E−05	−0.01	−1.57	0.117336	0.01	1.01	0.311187	0.02	4.35	1.35470343412836E−05	0	0.62	0.538119	−0.02	−3.58	0.000342618	−0.03	−5.31	1.07494807341928E−07	0.01	2.17	0.0297671	0.05	10.29	8.47767843185594E−25	0	0.76	0.448872	0.04	8.06	7.57653201130382E−16	0	−0.25	0.800567	0.01	2.38	0.0174566
Site 26	−0.11	−21.31	3.54690027855963E−100	−0.01	−1.28	0.202221	−0.03	−6.73	1.74113139994375E−11	−0.25	−50.73	0	−0.07	−13.85	1.51898360861513E−43	0.01	2.89	0.00379918	−0.05	−9.74	2.15566077500894E−22	−0.16	−33.42	1.39348376204435E−241	−0.27	−56.58	0	−0.11	−22.88	3.84501694993304E−115	−0.07	−13.45	3.72731074987189E−41	−0.05	−10.39	2.84487995214278E−25	0.01	1.18	0.236586	−0.08	−15.38	3.19689480381063E−53	−0.13	−27.25	4.70515579781611E−162	−0.14	−29.22	1.04411406581462E−185	−0.03	−5.54	3.13020230235758E−08	−0.2	−40.92	0	−0.07	−13.51	1.57645330711585E−41	−0.07	−14.57	5.4751648433194E−48	−0.15	−29.34	2.69601304643013E−187	−0.1	−20.14	8.9307516442973E−90	−0.12	−25.15	1.76818677144343E−138	−0.1	−19.32	8.26340939876375E−83	−0.16	−32.5	1.05079209351773E−228	0.01	1.92	0.0548361	−0.16	−31.83	1.45129834147268E−219	−0.05	−10.3	7.71811795954915E−25	−0.11	−21.83	4.79171898367673E−105	−0.17	−34.27	1.12307064977321E−253	−0.04	−8.37	5.7064144855411E−17	−0.01	−1.02	0.309603	0	−0.69	0.493278	0	0.93	0.350192	0.03	5.43	5.8191347046251E−08	−0.02	−3.18	0.00145564	−0.12	−24.51	1.07734532153687E−131	0	−0.77	0.44216	−0.13	−27.02	2.55904707058084E−159	0	−0.14	0.889351	−0.07	−13.1	3.94194487716154E−39	−0.02	−4.22	2.47509342700251E−05	−0.12	−23.97	4.18240397821181E−126	−0.09	−18.98	5.66790181351304E−80	−0.25	−51.66	0	−0.18	−36.09	1.0073724607607E−280	0.01	2.5	0.0124953	−0.03	−6.3	2.96184973854993E−10
Site 27	−0.03	−6.68	2.409910710011E−11	0.03	6.19	6.22123603230208E−10	0.02	3.43	0.00059342	−0.21	−42.23	0	0.02	4.96	7.20512759313088E−07	0.02	3.58	0.000348891	0	0.72	0.47303	−0.03	−6.77	1.31257457531734E−11	−0.09	−17.91	1.95212480161886E−71	0.01	2.45	0.0142248	0.01	1.25	0.209979	0	−0.01	0.994534	0.01	1.42	0.154888	−0.07	−13.19	1.24867370915591E−39	−0.1	−20.07	3.82420432827307E−89	−0.07	−13.33	1.97646270735234E−40	0.01	1.15	0.251343	−0.13	−27.03	1.77677238517929E−159	−0.01	−2.63	0.00848035	−0.03	−6.04	1.51881066315368E−09	−0.09	−17.63	2.56865089566013E−69	−0.16	−33.22	1.03131954044972E−238	−0.08	−16.18	1.08208824877028E−58	−0.03	−6.54	6.18051325552186E−11	−0.16	−32.48	1.95067374410335E−228	0.03	5.38	7.48334179588057E−08	−0.06	−11.2	4.30844695977334E−29	0.03	6.16	7.31528289496181E−10	−0.06	−12.75	3.92075337749875E−37	−0.08	−16.82	3.1143350242641E−63	−0.06	−12.67	1.0266553544656E−36	0.02	4.96	7.06575614688195E−07	0	−0.65	0.518374	−0.05	−9.03	1.76916121191656E−19	−0.03	−6.56	5.628713123478E−11	−0.03	−6.87	6.68006924025095E−12	−0.08	−15.79	5.15242054287961E−56	0.02	3.94	8.31980440783551E−05	−0.08	−15.36	4.5463641635405E−53	−0.06	−11.65	2.55939518608115E−31	−0.05	−10.47	1.28689015777774E−25	0.03	6.99	2.73148810508754E−12	−0.15	−30.99	2.46820999883305E−208	−0.04	−8.15	3.67584167215436E−16	−0.12	−23.22	1.59408359647253E−118	−0.14	−29.3	1.02387845945914E−186	0.01	1.13	0.258371	−0.06	−11.51	1.36282268601382E−30
Site 28	−0.01	−1.9	0.0574352	−0.01	−1.28	0.199281	−0.01	−1.03	0.301299	−0.02	−4.25	2.18925615691621E−05	0	0.26	0.794834	−0.01	−1.13	0.258045	0.01	1.47	0.142633	−0.02	−4.58	4.58264356935489E−06	−0.04	−7.39	1.44893961282525E−13	−0.02	−3.48	0.000506655	0	−0.23	0.8145	−0.01	−2.01	0.0440573	0	−0.55	0.583306	0	−0.56	0.57382	−0.01	−2.04	0.0412273	−0.02	−3.28	0.00104555	−0.01	−1.89	0.0593127	−0.02	−4.11	3.92322298459179E−05	−0.01	−2.41	0.0159896	−0.01	−2.45	0.0141416	−0.02	−3.27	0.00109143	−0.01	−1.88	0.0595338	−0.01	−1.32	0.185262	−0.02	−3.59	0.000337187	−0.02	−3.14	0.00171394	0	0.7	0.481332	−0.03	−5.77	7.96941452216115E−09	0.01	1.63	0.102636	−0.01	−2.24	0.0250274	−0.01	−2.84	0.00445887	0	−0.77	0.441767	0	0.35	0.725447	0	−0.98	0.325359	0	0.21	0.836535	0.01	2.01	0.0443293	0.01	2.42	0.0153666	−0.01	−1.31	0.190473	−0.01	−1.15	0.250557	−0.01	−1.15	0.248991	0	0.09	0.926579	−0.01	−2.42	0.0156028	0	−0.54	0.589105	−0.01	−2.15	0.0319506	−0.01	−1.03	0.303783	−0.02	−4.8	1.57956775275188E−06	−0.02	−3.15	0.00165147	0	0.41	0.6784	0	−0.86	0.389253
adj. R-squared	0.24			0.19			0.14			0.09			0.07			0.35			0.04			0.17			0.1			0.12			0.25			0.17			0.14			0.19			0.17			0.18			0.11			0.07			0.1			0.12			0.05			0.11			0.04			0.12			0.07			0.13			0.24			0.05			0.16			0.08			0.11			0.25			0.16			0.14			0.18			0.15			0.21			0.11			0.05			0.11			0.11			0.04			0.09			0.03			0.13			0.07			0.19			0.3
deg. freedom	40029			40029			40029			40029			40029			40029			40029			40029			40029			40029			40029			40029			40029			40029			40029			40029			40029			40029			40029			40029			40029			40029			40029			40029			40029			40029			40029			40029			40029			40029			40029			40029			40029			40029			40029			40029			40029			40029			40029			40029			40029			40029			40029			40029			40029			40029			40029			40029
	MD GCC			MD BCC			MD SCC			MD MCP			MD P			MD FX			MD CST L			MD ALIC L			MD PLIC L			MD RLIC L			MD ACR L			MD SCR L			MD PCR L			MD PTR L			MD SS L			MD EC L			MD CGC L			MD CGH L			MD SLF L			MD SFO L			MD UNC L			MD ICP L			MD SCP L			MD CP L			MD ML L			MD TAP L			MD FXST L			MD CST R			MD ALIC R			MD PLIC R			MD RLIC R			MD ACR R			MD SCR R			MD PCR R			MD PTR R			MD SS R			MD EC R			MD CGC R			MD CGH R			MD SLF R			MD SFO R			MD UNC R			MD ICP R			MD SCP R			MD CP R			MD ML R			MD TAP R			MD FXST R
	r-value	t-value	p-value	r-value	t-value	p-value	r-value	t-value	p-value	r-value	t-value	p-value	r-value	t-value	p-value	r-value	t-value	p-value	r-value	t-value	p-value	r-value	t-value	p-value	r-value	t-value	p-value	r-value	t-value	p-value	r-value	t-value	p-value	r-value	t-value	p-value	r-value	t-value	p-value	r-value	t-value	p-value	r-value	t-value	p-value	r-value	t-value	p-value	r-value	t-value	p-value	r-value	t-value	p-value	r-value	t-value	p-value	r-value	t-value	p-value	r-value	t-value	p-value	r-value	t-value	p-value	r-value	t-value	p-value	r-value	t-value	p-value	r-value	t-value	p-value	r-value	t-value	p-value	r-value	t-value	p-value	r-value	t-value	p-value	r-value	t-value	p-value	r-value	t-value	p-value	r-value	t-value	p-value	r-value	t-value	p-value	r-value	t-value	p-value	r-value	t-value	p-value	r-value	t-value	p-value	r-value	t-value	p-value	r-value	t-value	p-value	r-value	t-value	p-value	r-value	t-value	p-value	r-value	t-value	p-value	r-value	t-value	p-value	r-value	t-value	p-value	r-value	t-value	p-value	r-value	t-value	p-value	r-value	t-value	p-value	r-value	t-value	p-value	r-value	t-value	p-value	r-value	t-value	p-value
Intercept	0.99	1807.83	0	0.99	1876.91	0	1	2425.5	0	1	3232.97	0	0.99	1466.77	0	0.97	866.22	0	0.99	1508.2	0	1	2200	0	1	3736.35	0	1	2858.52	0	1	2268.27	0	1	2540.43	0	0.99	1971.78	0	1	2221.11	0	1	2432.22	0	1	2301.44	0	1	2977.84	0	1	2599.04	0	1	2707.38	0	0.99	1426.2	0	1	2366.67	0	1	2196.72	0	1	2482.89	0	1	3204.92	0	0.99	1628.86	0	0.97	797.53	0	1	2650.91	0	0.99	1488.26	0	1	2213.76	0	1	3543.02	0	1	2652.87	0	1	2364.03	0	1	2598.08	0	0.99	1914.46	0	1	2379.97	0	1	2445.13	0	1	2442.51	0	1	2875.96	0	1	2577.66	0	1	2649.71	0	1	2157.35	0	1	2684.01	0	1	2297.38	0	1	2305.14	0	1	3205.05	0	0.99	1687.08	0	0.98	934.58	0	1	2433.29	0
BMI	0.08	15.3	1.02504508182055E−52	0.05	10.81	3.50574070795675E−27	0.02	3.62	0.000291102	−0.08	−15.81	4.22469659174493E−56	−0.2	−40.29	0	0.05	9.06	1.42001213079323E−19	−0.16	−32.95	5.70890908440579E−235	0.03	6.17	7.00102479167941E−10	0.01	2.46	0.013798	0.01	1.75	0.0804266	0.05	9.19	4.12804916447523E−20	0.06	11.59	5.18255326351129E−31	0.02	4.4	1.09212632311602E−05	0	−0.84	0.40218	−0.02	−4.23	2.29872268869026E−05	0.01	2.94	0.00332505	0.03	6.35	2.15686553727639E−10	−0.01	−2.41	0.0159977	0.04	7.2	6.35217776483721E−13	0.03	5.65	1.62711978920313E−08	−0.06	−11.31	1.33523697929133E−29	−0.06	−11.18	5.88601844664762E−29	−0.09	−17.19	5.09804499149976E−66	−0.04	−7.57	3.92246094128873E−14	−0.13	−25.84	4.52229645991496E−146	0	0.04	0.968444	0.02	4.03	5.53036807846889E−05	−0.16	−32.97	2.98278711753985E−235	0.05	10.84	2.34478229124225E−27	−0.06	−11.3	1.53914342137888E−29	−0.05	−10.99	4.71141124856083E−28	0.08	15.24	2.68857357845538E−52	0.05	9.67	4.44045974519174E−22	0.02	4.45	8.6198117308361E−06	−0.02	−3.94	8.23395597715043E−05	−0.07	−13.57	7.11038638222971E−42	0.04	8.43	3.65118191594328E−17	0.03	5.87	4.46610393694766E−09	−0.05	−9.88	5.16864142728461E−23	0.03	5.42	6.14882235015202E−08	0.06	12.8	2.04111898310136E−37	−0.03	−5.23	1.73705140509342E−07	−0.09	−17.09	3.0608364076866E−65	−0.09	−18.84	7.30707137790202E−79	−0.03	−5.56	2.64023939930291E−08	−0.13	−25.66	4.44456218451996E−144	0	0.69	0.491284	−0.02	−4.37	1.22176473359406E−05
Sex	0.09	18.29	1.88288258100249E−74	0.08	16.41	2.54343734593532E−60	0.16	33.01	7.54563725651382E−236	−0.03	−5.01	5.45411434767095E−07	−0.15	−30.7	1.34964488572697E−204	0.25	51.6	0	−0.07	−14.51	1.30219362057403E−47	−0.02	−4.85	1.27084085727007E−06	0.08	16.05	8.85093858149232E−58	0.1	20.93	9.3702868458505E−97	0.04	7.93	2.16484534083592E−15	0.09	18.12	4.13157939704145E−73	0.1	20.51	5.61479327011327E−93	0.13	25.82	8.4015877358005E−146	0.14	27.43	3.6203973765583E−164	0.01	1.68	0.0920968	−0.04	−7.49	6.86135756671324E−14	0.01	1.41	0.158719	0.04	7.42	1.19195111879082E−13	0.08	15.87	1.46245702425244E−56	−0.03	−5.66	1.53201130926492E−08	0.05	9.58	9.87591208478575E−22	−0.06	−11.18	5.60230210094425E−29	0.18	36.13	2.76027854097267E−281	−0.06	−11.07	2.01333354748801E−28	0.03	5.43	5.59831306748464E−08	0.08	15.66	4.2327420696583E−55	−0.1	−19.98	2.25134650395741E−88	0.06	11.8	4.49757187349494E−32	−0.05	−10.76	6.0015175430671E−27	−0.06	−12.2	3.42962008227599E−34	0.04	7.67	1.73749594061539E−14	0.04	8.24	1.72479901758345E−16	0.11	23.02	1.53695421944344E−116	0.12	23.58	4.59506398502569E−122	0.07	14.42	4.91500610476525E−47	0	−0.24	0.807873	−0.04	−7.26	4.07737983358167E−13	−0.05	−9.61	7.56083598820416E−22	0.02	3.86	0.000115457	0.05	9.1	9.10692459036525E−20	0.04	7.78	7.41982937612621E−15	−0.04	−7.05	1.75542236358832E−12	−0.04	−8.62	6.7441954333342E−18	0.06	12.17	5.26949377543715E−34	−0.07	−14.75	3.90589874066947E−49	0.07	13.78	3.9647197606053E−43	0.03	5.72	1.04345137189187E−08
Age	0.35	75.1	0	0.34	73	0	0.26	54.87	0	0	−0.72	0.470422	0	−0.72	0.471895	0.42	92.48	0	0	0.6	0.546614	0.3	63.7	0	0.15	30.55	1.25839101270845E−202	0.21	43.72	0	0.33	69.9	0	0.32	66.59	0	0.3	62.24	0	0.26	53.07	0	0.23	48.26	0	0.29	60.09	0	0.2	40.04	0	0.07	14.63	2.48464667567857E−48	0.27	55.51	0	0.28	58.89	0	0.11	23.16	6.69948797773967E−118	0.12	24.94	3.09698645229552E−136	0.02	3.8	0.000145712	0.11	21.81	7.90101700884889E−105	0.05	9.38	7.2157701311589E−21	0.26	54.66	0	0.23	46.38	0	−0.01	−1.14	0.253013	0.31	65.57	0	0.2	40.89	0	0.25	51.83	0	0.34	71.23	0	0.31	66.12	0	0.31	65.91	0	0.23	46.33	0	0.24	50.41	0	0.32	67.3	0	0.2	41.82	0	0.07	14.39	7.64796997474722E−47	0.28	58.15	0	0.3	62.71	0	0.12	24.43	6.73817801792701E−131	0.09	18.87	4.29981739803027E−79	0.03	6.2	5.77731488969467E−10	0.13	25.87	2.52518647640139E−146	0.04	7.87	3.72486769668003E−15	0.31	65.45	0	0.34	72.03	0
Age-squared	0.1	19.2	8.65116565743337E−82	0.07	14.26	5.23579836775023E−46	0.07	13.91	6.78124781802777E−44	0.01	2.93	0.00339148	0	0.14	0.886823	0.06	11.09	1.54349090993847E−28	0	−0.11	0.91147	0.08	15.87	1.46004215468123E−56	0.03	6.89	5.83241695272733E−12	0.04	8.13	4.51709762982358E−16	0.08	15.57	1.70670566220991E−54	0.07	14.07	7.13232842994406E−45	0.08	15.48	6.43156964568737E−54	0.04	7.21	5.64144662862439E−13	0.05	9.86	6.60286911233538E−23	0.09	18.61	5.73486465684369E−77	0.02	3.46	0.000539303	0.03	6.53	6.6771038339884E−11	0.05	10.04	1.04358321730199E−23	0.07	14.24	6.28886138742508E−46	0.03	6.09	1.16875259368901E−09	0.01	2.59	0.00958886	−0.01	−2.35	0.0189246	0.03	5.94	2.9600433416122E−09	0.01	1.91	0.0566118	0.07	13.99	2.29705589230719E−44	0.03	5.72	1.08521567637002E−08	0	0.23	0.8197	0.07	14.75	3.8956875640526E−49	0.03	6.38	1.76594806425209E−10	0.05	10.06	9.03923346080223E−24	0.08	15.64	6.08407208616915E−55	0.06	12.73	4.78849800788531E−37	0.08	15.82	3.37292303434937E−56	0.03	6.1	1.08753225117037E−09	0.05	9.72	2.61025431953967E−22	0.09	18.3	1.61032515326998E−74	0.02	3.31	0.00094197	0.03	5.43	5.57494091646874E−08	0.04	8.87	7.74961106171653E−19	0.08	15.57	1.59475711346364E−54	0.04	7.5	6.66763118071655E−14	0	0.44	0.659465	−0.01	−1.53	0.126197	0.02	4.36	1.27502787514634E−05	0.02	3.23	0.00122788	0.08	15.54	2.8466247581088E−54	0.07	14.89	5.02245389287385E−50
Age:Sex	0.02	3.03	0.00248614	−0.01	−2.05	0.0405186	0	−0.76	0.448009	0	−0.64	0.519765	−0.02	−3.26	0.001132	0.02	3.51	0.000448963	−0.01	−1.31	0.189899	−0.02	−3.32	0.0008978	0.01	2.9	0.00368431	−0.02	−3.05	0.00225692	0	−0.66	0.507222	0	−0.58	0.559781	−0.02	−3.52	0.000431089	−0.02	−4.14	3.41326018734949E−05	0.01	2.01	0.0441463	−0.01	−1.79	0.0740996	−0.04	−7.7	1.44222407158115E−14	0	0.88	0.378633	−0.04	−7.66	1.93720746059289E−14	−0.01	−1.28	0.201476	0	−0.23	0.818346	0.01	1.66	0.09691	0	0.55	0.580388	0.02	3.28	0.00104298	0.02	3.08	0.00206401	0	0.34	0.731551	−0.02	−4.82	1.44729767574559E−06	−0.01	−2.59	0.00950496	−0.02	−3.43	0.000613624	0	−0.16	0.869051	−0.02	−4.1	4.15223565772992E−05	0	−0.76	0.449834	−0.01	−1.98	0.0474194	−0.02	−3.11	0.00188883	−0.03	−5.44	5.34177657966862E−08	0	−0.08	0.933611	−0.01	−2.12	0.033642	−0.04	−8.53	1.53105705294226E−17	0	−0.41	0.682906	−0.04	−7.34	2.20780953691931E−13	−0.01	−2.42	0.0155322	0.02	3.04	0.00233327	−0.01	−1.49	0.136019	−0.01	−1.27	0.203235	−0.01	−2.64	0.00833392	0.01	2.5	0.0124095	−0.01	−1.52	0.129246	−0.01	−1.52	0.129388
Age-squared:Sex	−0.01	−2.12	0.0341207	−0.01	−2.97	0.00300283	0	−0.02	0.982063	0	−0.53	0.599061	0	0.17	0.862527	−0.02	−4.19	2.81769977527567E−05	0	0.4	0.686495	−0.01	−1.44	0.150141	0.01	1.47	0.140618	0	−0.8	0.420844	0	−0.79	0.426992	0	−0.22	0.827215	−0.01	−1.62	0.105509	0	−0.91	0.363327	0	−0.26	0.796904	−0.01	−2.01	0.0444144	0	0.3	0.763826	0.01	1.29	0.197687	−0.01	−1.89	0.0593301	−0.01	−1.25	0.210933	0	−0.23	0.815556	0	0.75	0.45288	0	0.56	0.573863	0	−0.84	0.399683	0.01	1.46	0.145092	0	−0.59	0.558328	0.01	1.55	0.120719	0	−0.9	0.368422	0	−0.75	0.452819	0.01	1.57	0.116327	−0.01	−1.36	0.172847	0	−0.71	0.475107	0	0.22	0.826577	−0.01	−1.28	0.198912	−0.01	−1.65	0.0992745	0	−0.29	0.768736	−0.01	−1.91	0.0556726	0	0.79	0.427819	0	0.77	0.439101	0	−0.95	0.343018	−0.01	−2.2	0.0275953	0	−0.12	0.901966	0	0.47	0.640261	0	0.28	0.781837	0	0.01	0.990397	0	0.25	0.801334	−0.01	−1.72	0.0856378	−0.01	−1.37	0.171706
Ethnicity	−0.01	−2.7	0.00689061	0	−0.63	0.528335	−0.03	−6.58	4.63646790091364E−11	0	−0.58	0.561547	0.03	5.42	5.87233109293948E−08	0	0.93	0.353571	−0.01	−1.07	0.286032	−0.03	−6.53	6.51854761707825E−11	−0.03	−6.75	1.45993427055348E−11	−0.03	−6.43	1.27244767684021E−10	−0.02	−3.3	0.000971767	−0.01	−2.53	0.0114573	0	−0.47	0.636289	−0.02	−4.53	5.9818894374843E−06	0	−0.12	0.900834	−0.01	−2.74	0.00610028	0	−0.87	0.383189	−0.02	−3.38	0.000712753	−0.01	−1.13	0.259868	−0.03	−5.45	4.97656618932094E−08	−0.01	−1.75	0.0807609	−0.01	−2.78	0.00546761	0.02	3.4	0.000672154	−0.05	−10.73	8.28013583829665E−27	0.02	3.14	0.00170883	−0.01	−1.39	0.164496	−0.02	−3.56	0.000372659	0.01	2.59	0.00948533	−0.04	−8.14	3.99555831437836E−16	−0.02	−4.58	4.63802447788486E−06	−0.02	−3.66	0.000250055	−0.02	−3.97	7.15828485931397E−05	−0.01	−2.76	0.00583835	−0.01	−1.34	0.179494	−0.01	−2.98	0.00283932	−0.01	−1.03	0.301953	−0.02	−4.19	2.78836861369421E−05	−0.01	−1.34	0.180288	−0.01	−1.27	0.202697	−0.01	−1.38	0.167362	−0.03	−6.01	1.85293779759783E−09	−0.01	−2.98	0.00290227	0	−0.74	0.457474	0.02	3.55	0.000388887	−0.04	−7.87	3.56296204556862E−15	0.02	4.17	2.99267400179121E−05	0.01	1.45	0.146739	−0.01	−2.15	0.0316104
Site 26	−0.11	−22.89	3.37466645672783E−115	0	−0.14	0.885858	−0.01	−1.83	0.067688	−0.25	−51.06	0	−0.07	−13.39	9.03866771040969E−41	0.02	3	0.00267505	−0.06	−12.77	3.02679109305487E−37	−0.2	−40.77	0	−0.29	−60.92	0	−0.12	−23.57	5.03641580873775E−122	−0.07	−14.23	7.47036695665235E−46	−0.03	−5.44	5.25210994269909E−08	0.01	1.92	0.054537	−0.11	−21.21	2.89403790697359E−99	−0.19	−38	1.7902117542018E−310	−0.16	−33.08	9.26275306688503E−237	−0.02	−4.22	2.43752696733978E−05	−0.23	−48.32	0	−0.07	−14.73	5.73631877510755E−49	−0.06	−11.91	1.24927313012367E−32	−0.15	−29.49	3.81797199394146E−189	−0.13	−25.47	6.47178670296572E−142	−0.17	−34.83	7.62431155024579E−262	−0.18	−36.8	1.44216122322804E−291	−0.17	−33.67	4.1248776054446E−245	0.01	1.15	0.250327	−0.17	−34.94	1.54304253713089E−263	−0.07	−13.35	1.40407209943305E−40	−0.14	−28.43	4.54408389127497E−176	−0.2	−41.31	0	−0.06	−11.09	1.61844139974238E−28	−0.01	−2.87	0.00415502	0.01	2.8	0.00511256	0.02	4.08	4.55690705730838E−05	0.05	10.27	1.03778426334699E−24	0.01	1.81	0.0710165	−0.12	−24.06	5.41218392577193E−127	0.01	2.76	0.00576045	−0.16	−33.13	1.74255338354923E−237	0.02	3.17	0.00153796	−0.08	−15.37	3.47753153631975E−53	−0.05	−10.11	5.0708766632556E−24	−0.15	−29.93	1.02453175694543E−194	−0.11	−23.06	6.33581189260537E−117	−0.35	−74.46	0	−0.17	−35.32	3.68976389746573E−269	0.01	2.98	0.00291111	−0.03	−5.46	4.79499877769165E−08
Site 27	−0.07	−13.95	3.92723091680227E−44	0.01	1.81	0.0707288	−0.06	−12.62	1.91278329703391E−36	−0.27	−56.45	0	0.02	3.62	0.000300479	0.01	2.18	0.0290721	0	−0.27	0.788884	−0.06	−11.53	1.08401123023574E−30	−0.11	−21.91	8.38141946276178E−106	−0.06	−11.71	1.3119800188703E−31	0	−0.19	0.846311	0	−0.02	0.982538	−0.02	−4.58	4.67768758489857E−06	−0.14	−29.13	1.28404137060764E−184	−0.16	−32.97	3.0808585477698E−235	−0.1	−19.58	5.67105592181565E−85	−0.03	−6.71	2.01811606892177E−11	−0.23	−46.93	0	−0.04	−8.18	2.91302499479336E−16	−0.03	−5.86	4.67298171766745E−09	−0.14	−28.93	3.63568544294285E−182	−0.2	−39.8	0	−0.14	−29.24	5.0284767177185E−186	−0.09	−17.97	6.87548056383078E−72	−0.15	−29.5	2.87069669194024E−189	0	0.96	0.339063	−0.15	−30.1	8.3548373389358E−197	0.02	4.16	3.18421410755041E−05	−0.1	−20.65	2.73651181089234E−94	−0.16	−33.32	3.4942120818073E−240	−0.17	−33.74	4.09051521606195E−246	0	0.89	0.373591	−0.01	−2.74	0.00620851	−0.08	−16.6	1.17629327121351E−61	−0.13	−25.74	5.74422787557215E−145	−0.13	−25.48	4.89045177023017E−142	−0.12	−23.7	2.3380089425284E−123	−0.02	−4.47	7.91382124301656E−06	−0.19	−39.07	0	−0.12	−25.06	1.65739315322744E−137	−0.08	−15.45	1.11463291511726E−53	0.01	1.15	0.250513	−0.2	−40.21	0	−0.11	−21.67	1.45686509289338E−103	−0.23	−46.76	0	−0.13	−26.57	3.06554107654444E−154	−0.01	−1.87	0.0611604	−0.15	−29.39	8.03478980818655E−188
Site 28	−0.01	−1.77	0.0764062	−0.01	−1.22	0.223873	−0.01	−1.22	0.224025	−0.03	−5.32	1.02486838963948E−07	0	0.23	0.816207	−0.01	−1.27	0.204315	0	0.67	0.503868	−0.03	−5.33	9.8813646261673E−08	−0.05	−9.64	5.75587467369686E−22	−0.03	−5.62	1.97682206345431E−08	0	0.07	0.947841	−0.01	−2.28	0.0226293	−0.01	−1.2	0.231221	−0.01	−1.51	0.130094	−0.02	−3.03	0.00242812	−0.02	−4.17	3.06102886471023E−05	−0.02	−4.28	1.89066413686675E−05	−0.03	−6.58	4.87336671913131E−11	−0.02	−3.52	0.000434646	−0.01	−2.63	0.00860045	−0.02	−4.51	6.53220995854366E−06	−0.01	−2.48	0.0131074	−0.02	−3.24	0.00118451	−0.03	−6.8	1.08696382062259E−11	−0.01	−2.8	0.0051918	0	0.25	0.801992	−0.04	−7.21	5.50456847094001E−13	0.01	1.4	0.161165	−0.02	−3.09	0.00200341	−0.02	−3.35	0.000799456	−0.01	−2.69	0.00719377	0	0.22	0.823072	0	−0.96	0.33803	0	−0.43	0.664101	0	0.73	0.464598	0	0.69	0.490133	−0.01	−2.06	0.0392942	−0.02	−3.07	0.00215699	−0.02	−3.51	0.000444802	0	−0.83	0.407343	−0.01	−2.81	0.00500005	−0.01	−2.07	0.0383147	−0.02	−3.28	0.00104125	−0.01	−2.75	0.00599272	−0.03	−6.58	4.66921996175335E−11	−0.02	−3.24	0.0012035	0	0.23	0.815876	−0.01	−2.62	0.00883012
adj. R-squared	0.25			0.22			0.17			0.11			0.07			0.36			0.04			0.18			0.13			0.1			0.21			0.2			0.17			0.14			0.16			0.17			0.06			0.09			0.12			0.16			0.05			0.07			0.05			0.09			0.06			0.14			0.12			0.04			0.19			0.11			0.13			0.22			0.19			0.2			0.12			0.14			0.19			0.06			0.06			0.14			0.17			0.04			0.06			0.03			0.15			0.06			0.19			0.22
deg. freedom	40029			40029			40029			40029			40029			40029			40029			40029			40029			40029			40029			40029			40029			40029			40029			40029			40029			40029			40029			40029			40029			40029			40029			40029			40029			40029			40029			40029			40029			40029			40029			40029			40029			40029			40029			40029			40029			40029			40029			40029			40029			40029			40029			40029			40029			40029			40029			40029

### Sheet: Table S4 WHR
	FA GCC			FA BCC			FA SCC			FA MCP			FA P			FA FX			FA CST L			FA ALIC L			FA PLIC L			FA RLIC L			FA ACR L			FA SCR L			FA PCR L			FA PTR L			FA SS L			FA EC L			FA CGC L			FA CGH L			FA SLF L			FA SFO L			FA UNC L			FA ICP L			FA SCP L			FA CP L			FA ML L			FA TAP L			FA FXST L			FA CST R			FA ALIC R			FA PLIC R			FA RLIC R			FA ACR R			FA SCR R			FA PCR R			FA PTR R			FA SS R			FA EC R			FA CGC R			FA CGH R			FA SLF R			FA SFO R			FA UNC R			FA ICP R			FA SCP R			FA CP R			FA ML R			FA TAP R			FA FXST R
	r-value	t-value	p-value	r-value	t-value	p-value	r-value	t-value	p-value	r-value	t-value	p-value	r-value	t-value	p-value	r-value	t-value	p-value	r-value	t-value	p-value	r-value	t-value	p-value	r-value	t-value	p-value	r-value	t-value	p-value	r-value	t-value	p-value	r-value	t-value	p-value	r-value	t-value	p-value	r-value	t-value	p-value	r-value	t-value	p-value	r-value	t-value	p-value	r-value	t-value	p-value	r-value	t-value	p-value	r-value	t-value	p-value	r-value	t-value	p-value	r-value	t-value	p-value	r-value	t-value	p-value	r-value	t-value	p-value	r-value	t-value	p-value	r-value	t-value	p-value	r-value	t-value	p-value	r-value	t-value	p-value	r-value	t-value	p-value	r-value	t-value	p-value	r-value	t-value	p-value	r-value	t-value	p-value	r-value	t-value	p-value	r-value	t-value	p-value	r-value	t-value	p-value	r-value	t-value	p-value	r-value	t-value	p-value	r-value	t-value	p-value	r-value	t-value	p-value	r-value	t-value	p-value	r-value	t-value	p-value	r-value	t-value	p-value	r-value	t-value	p-value	r-value	t-value	p-value	r-value	t-value	p-value	r-value	t-value	p-value	r-value	t-value	p-value	r-value	t-value	p-value	r-value	t-value	p-value
Intercept	0.99	1683.82	0	0.99	1733.99	0	1	2905.81	0	1	2494.57	0	0.99	1346.66	0	0.96	699.14	0	0.99	1308.74	0	1	2115.1	0	1	2833.23	0	1	2206.27	0	0.99	1469.21	0	0.99	1774.58	0	0.99	1597.22	0	0.99	1738.08	0	0.99	1809.65	0	0.99	1752.93	0	0.99	1677.57	0	0.98	1133.77	0	0.99	1873.27	0	0.98	918.43	0	0.99	1142.43	0	0.99	1639.43	0	1	2225.83	0	1	3037.21	0	0.99	1782.93	0	0.98	897.18	0	0.99	1687.89	0	0.99	1312.42	0	1	2126.97	0	1	2535.65	0	1	2091.06	0	0.99	1484.73	0	0.99	1777	0	0.99	1567.46	0	0.99	1766.03	0	0.99	1799.31	0	0.99	1857.51	0	0.99	1658.46	0	0.98	1099.47	0	0.99	1827.03	0	0.99	1494.83	0	0.99	1265.23	0	0.99	1674.81	0	1	2193.83	0	1	2731.17	0	0.99	1792	0	0.97	803.67	0	0.99	1652.68	0
WHR	−0.1	−19.79	1.01953744383321E−86	−0.08	−15.52	3.42384338238377E−54	−0.07	−14.47	2.32725328695208E−47	−0.06	−11.29	1.69541963735134E−29	0.04	8.76	2.01764458281317E−18	−0.1	−19.42	1.22427532583547E−83	0.02	3.32	0.000911357	−0.06	−12.16	6.07369883315035E−34	−0.04	−7.72	1.2250799170534E−14	−0.09	−18	3.97542243536736E−72	−0.07	−14.77	3.08893817670378E−49	−0.03	−5.71	1.16021992805721E−08	−0.02	−4.36	1.27486224703913E−05	−0.08	−15.92	6.74205622403751E−57	−0.08	−16.23	5.06199608259079E−59	−0.04	−8.03	9.89374580832998E−16	−0.03	−6.08	1.19324754683175E−09	−0.03	−5.78	7.44188690182936E−09	−0.05	−9.65	5.28398905942718E−22	−0.04	−8.11	5.31580377281921E−16	−0.06	−11.22	3.6520230421006E−29	−0.07	−13.17	1.48107082301468E−39	−0.08	−16.92	5.40697278423947E−64	−0.06	−12.22	2.65784457803539E−34	0	0.69	0.489406	−0.04	−8.78	1.70726381141402E−18	−0.13	−25.51	2.09537242935738E−142	0.02	3.91	9.19575917427159E−05	−0.06	−12.67	1.03584887604147E−36	−0.02	−3.3	0.000969281	−0.04	−7.16	8.4354998296002E−13	−0.07	−14.51	1.3966102300627E−47	−0.02	−3.61	0.000311151	−0.02	−3.67	0.000242605	−0.08	−16.35	7.19444228791031E−60	−0.05	−10.83	2.67800263351231E−27	−0.05	−9.59	9.24520530761121E−22	−0.03	−6.45	1.14697334582559E−10	−0.01	−1.58	0.115029	−0.04	−8.84	1.03308501802665E−18	−0.05	−10.27	1.08561551900606E−24	−0.05	−9.48	2.6295328783538E−21	−0.07	−13.9	7.5143885086443E−44	−0.09	−17.56	8.54808519784155E−69	−0.07	−14.93	2.82903513368793E−50	0	0.2	0.840323	−0.04	−8.76	2.11774860784226E−18	−0.08	−16.9	6.89305081573797E−64
Sex	0.07	14.5	1.55042045358505E−47	0.03	6.01	1.83277888554432E−09	0	−0.71	0.479613	0.12	23.32	1.65680270027209E−119	0.08	16.21	6.30114717638896E−59	−0.09	−18.46	8.70079633074467E−76	0.15	30.06	2.54571473724574E−196	0.16	32.13	1.05908287810458E−223	0.09	18.23	6.39036952341664E−74	0.04	7.82	5.50626691195501E−15	0.03	5.17	2.32888166911753E−07	0.01	1.53	0.126501	−0.02	−3.99	6.66386896400244E−05	−0.06	−12.63	1.72473074621102E−36	−0.01	−1.88	0.05953	0.06	11.99	4.60654822635124E−33	0.19	37.85	5.46645791374846E−308	0.13	25.86	2.98930716466977E−146	0.05	10.8	3.62551333329018E−27	0.07	13.46	3.20955144121172E−41	0.08	15.88	1.39947724998412E−56	0.02	3.98	6.9475070143281E−05	0.2	40.35	0	0.1	20.18	3.94782909773145E−90	0.15	30.65	6.44773572922462E−204	−0.04	−7.2	5.95377587466851E−13	0.03	5.11	3.24422737230773E−07	0.17	35.16	9.15465161756996E−267	0.13	26.46	5.2532186381406E−153	0.12	24.12	1.39784405358672E−127	0.1	21	2.34923475191194E−97	0.04	7.54	4.93398441402387E−14	0	−0.17	0.863481	−0.01	−1.73	0.083472	−0.07	−14.4	6.86683386002166E−47	−0.01	−1.48	0.137565	0.07	13.74	7.11145379510931E−43	0.17	33.82	3.13957736218981E−247	0.15	29.35	2.35713504875687E−187	0.07	14.47	2.42766896666782E−47	0.13	25.57	4.83269969349249E−143	0.11	21.91	9.24113560426157E−106	0.02	4.63	3.75382674418795E−06	0.18	35.73	2.97133365469207E−275	0.17	34.59	2.51045163350234E−258	0.17	35.37	7.15179354487648E−270	−0.12	−23.26	7.41571984302076E−119	0.08	16.67	3.3946617122121E−62
Age	−0.33	−70.14	0	−0.27	−55.39	0	−0.22	−46.18	0	−0.22	−45.79	0	−0.07	−14.95	2.00752000454919E−50	−0.38	−81.72	0	−0.06	−12.06	1.86442975201621E−33	−0.25	−51.3	0	−0.13	−27.1	2.86149782804398E−160	−0.21	−42.45	0	−0.38	−81.43	0	−0.23	−46.56	0	−0.18	−36	2.47142112172257E−279	−0.3	−63.57	0	−0.25	−50.8	0	−0.24	−48.99	0	−0.19	−38.59	6.1837E−320	−0.13	−27.15	6.73732866519787E−161	−0.19	−39	0	−0.1	−21	2.11977514924143E−97	−0.1	−20.12	1.25930330616384E−89	−0.21	−43.8	0	0.05	9.74	2.14745644042047E−22	−0.29	−59.68	0	−0.11	−21.58	1.04380547667506E−102	−0.19	−38.77	7E−323	−0.34	−72.66	0	−0.06	−12.18	4.37105422050883E−34	−0.26	−53.01	0	−0.15	−29.73	4.25970067683834E−192	−0.19	−39.67	0	−0.35	−73.78	0	−0.23	−46.24	0	−0.16	−32.21	1.01198648045486E−224	−0.3	−63.21	0	−0.25	−51.46	0	−0.28	−57.33	0	−0.19	−37.93	2.28804718895847E−309	−0.11	−21.14	1.11759714696661E−98	−0.19	−38.47	6.87455E−318	−0.13	−26.61	1.13353604145185E−154	−0.09	−17.64	2.15292069267661E−69	−0.23	−48.31	0	0.04	7.28	3.37217001817211E−13	−0.25	−51.04	0	−0.12	−23.35	8.73213498191991E−120	−0.24	−50.52	0	−0.36	−78.01	0
Age-squared	−0.07	−14.37	1.07749509522191E−46	−0.05	−10.05	9.97238558167588E−24	−0.05	−10.92	1.01119591295315E−27	−0.03	−6.21	5.20941795843352E−10	0.01	2.6	0.00920624	−0.05	−10.46	1.45451108932984E−25	−0.01	−2.85	0.00442826	−0.05	−10.52	7.40931004664072E−26	0.01	1.28	0.200526	−0.01	−2.01	0.0441339	−0.06	−12.14	7.04787986615001E−34	−0.02	−3.79	0.000151045	−0.02	−4.1	4.11595084280713E−05	−0.05	−9.97	2.10482095684618E−23	−0.03	−6.93	4.28347896918041E−12	−0.05	−9.46	3.09301659186347E−21	−0.05	−9.1	9.42494267029107E−20	−0.01	−3	0.00272805	−0.03	−5.28	1.32091800147347E−07	−0.02	−3.16	0.00157274	−0.03	−5.79	7.09902661508526E−09	−0.05	−10.48	1.16212002028656E−25	−0.04	−7.79	7.1031518595743E−15	−0.02	−4.69	2.71536323602721E−06	−0.03	−5.31	1.09757882914387E−07	−0.05	−10.58	3.82610943098019E−26	−0.03	−5.96	2.46798011531312E−09	−0.02	−4.21	2.53883740518953E−05	−0.04	−8.79	1.54907880303084E−18	0.01	2.69	0.0070863	−0.02	−3.12	0.00182583	−0.05	−11.01	3.69815712700034E−28	−0.02	−3.08	0.00207607	−0.02	−4.62	3.92711922849785E−06	−0.05	−10.66	1.76189221083936E−26	−0.03	−6.84	7.97977795382451E−12	−0.05	−9.14	6.52311945311629E−20	−0.04	−8.4	4.63001329991721E−17	−0.01	−2.46	0.013804	−0.02	−4.58	4.68232733278152E−06	−0.01	−2.24	0.0253643	−0.03	−5.39	6.99110218847364E−08	−0.05	−10.92	1.04904794907604E−27	−0.04	−8.92	4.67366492136793E−19	−0.02	−3.52	0.000426508	−0.03	−6.85	7.24657640254704E−12	−0.06	−12.52	6.48438953298797E−36	−0.05	−9.8	1.14993879915519E−22
Age:Sex	0	−0.35	0.725973	0.01	1.63	0.104135	0	0.73	0.463992	0	−0.07	0.94187	0.02	4.58	4.67223066289783E−06	−0.03	−6.2	5.67836420682691E−10	0	−0.18	0.856109	0.01	2.79	0.00530834	0.03	5.86	4.78853814534956E−09	0.03	6.21	5.42218156024292E−10	0.01	2.89	0.00391434	0.04	7.76	8.81545632181262E−15	0.03	5.58	2.42732995857036E−08	0	−0.59	0.558346	−0.01	−1.4	0.163013	0	−0.01	0.994628	−0.01	−1.31	0.189383	0	0.82	0.41046	0.05	9.39	6.37332410746605E−21	0.01	2.69	0.0072076	0.01	2.34	0.0195043	−0.03	−5.16	2.483030739492E−07	−0.03	−6.73	1.74767842743885E−11	0.02	3.74	0.000187935	−0.02	−3.18	0.00146519	−0.01	−1.55	0.122166	0.01	1.86	0.0626788	0	0.86	0.390612	0.01	2.8	0.0051723	0.04	7.32	2.55350809802729E−13	0.02	3.72	0.000198212	0.01	2.13	0.0332375	0.04	8.62	6.665384287887E−18	0.03	6.2	5.67045546140426E−10	0	−0.33	0.739349	−0.01	−1.18	0.23617	0	0.61	0.541749	−0.01	−1.84	0.06529	0.01	1.67	0.0953397	0.04	8.26	1.52445809801978E−16	0.03	5.81	6.37779685706534E−09	0.01	2.2	0.0277958	−0.01	−2.67	0.0075426	−0.03	−5.35	8.72375448148847E−08	0.03	6.67	2.67061544389553E−11	−0.01	−2.36	0.0183199	0	−0.07	0.94349	−0.01	−1.71	0.0878827
Age-squared:Sex	0.01	2.49	0.0127324	0.01	2.25	0.0243676	0	−0.44	0.657424	0	0.6	0.551449	0	−0.48	0.632871	0.01	2.88	0.00395827	0	0.22	0.826964	0.01	1.12	0.260797	0	−0.93	0.351855	0	0.12	0.902095	0.02	3.11	0.00188004	0	0.78	0.43787	0	0.66	0.510927	0	−0.08	0.940027	0	−0.39	0.699148	0.01	1.34	0.181231	0	0.23	0.821855	−0.01	−1.29	0.197413	0.01	2	0.0453605	0	0.68	0.499666	0.01	1.03	0.303874	0	0.86	0.388484	0	−0.54	0.590261	0.01	2.57	0.0100483	−0.01	−1.1	0.272364	0	0.16	0.869026	0.01	1.01	0.310186	0	0.57	0.566355	0.01	1.03	0.305334	−0.01	−1.18	0.237178	0	0.19	0.850066	0.01	2.62	0.00883349	0.01	1.62	0.104879	0	0.32	0.746852	0.01	1.5	0.132557	0	−0.06	0.952682	0.01	1.45	0.146121	0	−0.58	0.562583	−0.01	−1.56	0.118863	0.01	1.99	0.0470796	0	−0.09	0.930191	0.01	1.3	0.195008	0	0.33	0.743196	0	−0.51	0.609243	0.01	2.1	0.0359359	0	−0.72	0.469913	0	0.56	0.575067	0.01	1.02	0.307695
Ethnicity	−0.01	−2.01	0.0439398	0.01	1.36	0.175302	0.02	4.51	6.61832602135034E−06	−0.02	−4.62	3.87073724315E−06	0	−0.1	0.919032	−0.01	−1.24	0.213729	−0.02	−3.16	0.00157573	−0.02	−4.02	5.90743296902571E−05	0	−0.4	0.688084	0	−0.2	0.84041	0.01	2.3	0.0216616	−0.01	−1.19	0.232429	0.01	1.14	0.256033	0	−0.36	0.722535	−0.06	−11.49	1.58747779433816E−30	−0.03	−6.2	5.69701391403785E−10	−0.03	−5.6	2.16053862403689E−08	−0.05	−9.03	1.79463385373422E−19	−0.02	−4.98	6.47443478440889E−07	−0.02	−3.9	9.68249626395963E−05	0.02	4.87	1.13638727657085E−06	−0.03	−5.61	1.99111120586827E−08	−0.07	−14.34	1.56461750114471E−46	−0.02	−4.78	1.77289533009534E−06	−0.06	−11.56	7.26792941678742E−31	0.02	4.2	2.64307766783646E−05	−0.03	−6.36	1.99754465397773E−10	−0.03	−5.28	1.29644083668111E−07	−0.02	−3.51	0.000456314	−0.01	−1.48	0.138873	−0.01	−2.35	0.018806	0.01	1.34	0.180699	0.01	2.31	0.02086	0.01	2.13	0.0334711	−0.02	−3.05	0.00228207	−0.05	−9.77	1.68107234234798E−22	−0.02	−4.13	3.55873747900989E−05	−0.01	−2.89	0.00383059	−0.05	−9.43	4.31651500703015E−21	−0.02	−3.13	0.0017481	−0.01	−1.26	0.207743	0.03	6.08	1.18525957080085E−09	−0.04	−7.17	7.830701521494E−13	−0.07	−14.47	2.53247219797932E−47	−0.04	−8.09	5.90894026813882E−16	−0.06	−12.12	9.01304597905062E−34	0.02	3.68	0.000235675	−0.04	−7.02	2.1976857897007E−12
Site 26	0.1	20.22	1.79738148163926E−90	0.02	3.61	0.000307655	0.05	10.85	2.2809020449332E−27	0.12	23.77	4.4792854349553E−124	0.04	7.13	1.00974357850072E−12	0	0.51	0.610249	0.01	2.69	0.00723812	0.1	19.79	1.002098700426E−86	0.2	40.99	0	0.1	19.56	8.65617656235207E−85	0.05	10.4	2.65059042520942E−25	0.09	17.16	8.39050937430185E−66	0	0.62	0.534261	0.04	8.66	4.9992267380109E−18	0.04	8.45	2.88895203979026E−17	0.08	16.6	1.1289346595496E−61	0.03	5.76	8.34309702120493E−09	0.11	21.46	1.30951026257925E−101	0.05	10.85	2.19658880181437E−27	0.08	16	1.96357097980856E−57	0.11	21.48	8.54804292059704E−102	0.06	11.22	3.55389902498074E−29	0.06	11.75	8.38962034215534E−32	−0.02	−4.15	3.31137774008112E−05	0.1	21.08	4.47729111637904E−98	−0.01	−1.79	0.0732946	0.12	23.71	2.17594584481935E−123	0.02	4.08	4.44393572706542E−05	0.05	10.56	5.05957013457797E−26	0.11	22.43	8.79703514328404E−111	0.02	3.26	0.00111538	−0.01	−1.31	0.191085	0.03	5.7	1.18451659131958E−08	0.02	4.13	3.59950656089129E−05	0.01	2.53	0.0113154	0.05	10.67	1.52844687051883E−26	0.11	22.43	9.05846385948411E−111	0.02	4.87	1.10588148513342E−06	0.05	9.64	5.46127467446268E−22	0.02	4.79	1.64596983119725E−06	0.04	7.3	2.97836019539897E−13	0	0.61	0.544182	0.03	6.99	2.85020407211794E−12	0.07	13.56	9.13060146967039E−42	0.11	21.62	4.14299963348525E−103	0.13	27.11	2.2590805787085E−160	0	−0.59	0.553807	0.03	6.6	4.13991683748618E−11
Site 27	0.01	2.02	0.0429131	−0.04	−7.21	5.57636684540469E−13	−0.07	−13.26	4.49951998428818E−40	−0.01	−2.96	0.00303478	−0.05	−10.88	1.64413120232266E−27	−0.02	−3.99	6.63879367903159E−05	−0.01	−2.44	0.0147759	−0.01	−1.34	0.178791	0.05	9.54	1.5775708895125E−21	−0.09	−18.5	4.69260766738809E−76	−0.01	−1.03	0.302706	0.01	2.51	0.0122166	−0.07	−13.86	1.3604744574399E−43	−0.02	−4.63	3.61524337431301E−06	0	−0.13	0.896232	0	−0.5	0.616557	−0.04	−8.33	8.31473586011236E−17	−0.03	−5.16	2.43704543886492E−07	−0.03	−5.81	6.26543253462661E−09	0.03	5.57	2.6247753402228E−08	0	−0.53	0.596169	0.09	18.49	5.3985232007309E−76	0.01	1.32	0.187001	−0.05	−10.71	1.02977715850372E−26	0.12	24.94	3.00059002026985E−136	−0.06	−11.96	6.69645154242319E−33	−0.08	−15.18	6.88581930827404E−52	−0.05	−10.69	1.1943282014835E−26	0	0.66	0.508757	0.01	1.75	0.0796543	−0.09	−18.81	1.39879890482749E−78	−0.04	−8.96	3.32760236968142E−19	−0.01	−2.13	0.0328618	−0.04	−7.78	7.33512054894236E−15	−0.07	−14.16	2.22455942189339E−45	−0.09	−18.91	1.99795481960126E−79	−0.02	−3.18	0.0014923	−0.06	−11.35	8.55955641446477E−30	−0.1	−19.45	7.31424590902073E−84	−0.05	−9.41	5.10019536903074E−21	0.01	1.6	0.109133	−0.05	−10.56	5.02991189335109E−26	0.04	7.82	5.32626387487203E−15	−0.03	−6.98	3.09951908598911E−12	−0.01	−2.7	0.00703313	0.1	20.84	6.23159819993532E−96	−0.03	−5.68	1.32485635963396E−08	−0.09	−18.17	1.87928967525171E−73
Site 28	0.01	2.18	0.0295659	0.01	1.56	0.118754	0.01	1.02	0.308399	0	0.77	0.438749	0	−0.03	0.976042	0	0.57	0.570236	−0.01	−2.29	0.0218484	0.02	3.22	0.00130442	0.02	4.44	8.86099468388146E−06	0.01	1.13	0.260321	0	0.85	0.39543	0.01	1.57	0.117084	0	−0.81	0.418722	0	−0.21	0.831515	0	0.43	0.667882	0	0.8	0.42269	0	−0.24	0.81186	0	0.25	0.801062	0	0.8	0.420922	0.01	1.5	0.13404	0.01	1.11	0.266253	0.01	1.22	0.22108	0	−0.37	0.709825	0	−0.26	0.794882	0.01	2.51	0.0119673	−0.01	−1.36	0.173405	0.01	2.93	0.00339598	−0.01	−1.23	0.218461	0	0.86	0.389049	0.01	1.87	0.0612034	−0.01	−1.44	0.150976	0	−0.26	0.794733	0	0.97	0.332129	−0.01	−1.17	0.243182	−0.01	−3	0.00271308	−0.02	−3.77	0.000161382	0	−0.74	0.461822	0	−0.7	0.485367	−0.01	−1.75	0.0804303	−0.01	−1.19	0.232833	0.01	1.57	0.117142	0	−0.93	0.350738	0	−0.17	0.867355	0	−0.44	0.659544	0.01	2.17	0.0299921	0.01	1.69	0.091167	0	−0.46	0.64579	−0.01	−1.22	0.220821
adj. R-squared	0.22			0.15			0.13			0.11			0.03			0.32			0.05			0.14			0.07			0.11			0.26			0.09			0.06			0.21			0.14			0.12			0.11			0.06			0.06			0.03			0.03			0.12			0.06			0.16			0.08			0.1			0.25			0.07			0.13			0.06			0.09			0.23			0.08			0.05			0.22			0.15			0.15			0.11			0.06			0.06			0.04			0.03			0.13			0.05			0.13			0.09			0.17			0.26
deg. freedom	40029			40029			40029			40029			40029			40029			40029			40029			40029			40029			40029			40029			40029			40029			40029			40029			40029			40029			40029			40029			40029			40029			40029			40029			40029			40029			40029			40029			40029			40029			40029			40029			40029			40029			40029			40029			40029			40029			40029			40029			40029			40029			40029			40029			40029			40029			40029			40029
	AD GCC			AD BCC			AD SCC			AD MCP			AD P			AD FX			AD CST L			AD ALIC L			AD PLIC L			AD RLIC L			AD ACR L			AD SCR L			AD PCR L			AD PTR L			AD SS L			AD EC L			AD CGC L			AD CGH L			AD SLF L			AD SFO L			AD UNC L			AD ICP L			AD SCP L			AD CP L			AD ML L			AD TAP L			AD FXST L			AD CST R			AD ALIC R			AD PLIC R			AD RLIC R			AD ACR R			AD SCR R			AD PCR R			AD PTR R			AD SS R			AD EC R			AD CGC R			AD CGH R			AD SLF R			AD SFO R			AD UNC R			AD ICP R			AD SCP R			AD CP R			AD ML R			AD TAP R			AD FXST R
	r-value	t-value	p-value	r-value	t-value	p-value	r-value	t-value	p-value	r-value	t-value	p-value	r-value	t-value	p-value	r-value	t-value	p-value	r-value	t-value	p-value	r-value	t-value	p-value	r-value	t-value	p-value	r-value	t-value	p-value	r-value	t-value	p-value	r-value	t-value	p-value	r-value	t-value	p-value	r-value	t-value	p-value	r-value	t-value	p-value	r-value	t-value	p-value	r-value	t-value	p-value	r-value	t-value	p-value	r-value	t-value	p-value	r-value	t-value	p-value	r-value	t-value	p-value	r-value	t-value	p-value	r-value	t-value	p-value	r-value	t-value	p-value	r-value	t-value	p-value	r-value	t-value	p-value	r-value	t-value	p-value	r-value	t-value	p-value	r-value	t-value	p-value	r-value	t-value	p-value	r-value	t-value	p-value	r-value	t-value	p-value	r-value	t-value	p-value	r-value	t-value	p-value	r-value	t-value	p-value	r-value	t-value	p-value	r-value	t-value	p-value	r-value	t-value	p-value	r-value	t-value	p-value	r-value	t-value	p-value	r-value	t-value	p-value	r-value	t-value	p-value	r-value	t-value	p-value	r-value	t-value	p-value	r-value	t-value	p-value	r-value	t-value	p-value	r-value	t-value	p-value	r-value	t-value	p-value
Intercept	1	2955.59	0	1	2905.51	0	1	3181.87	0	1	2658.59	0	0.99	1343.63	0	0.99	1198.95	0	0.99	1607.48	0	1	2642.71	0	1	3320.75	0	1	2874.95	0	1	2618.12	0	1	2444.99	0	1	2208.11	0	1	2720.22	0	1	2548.98	0	1	2579.9	0	1	2477.6	0	1	2172.14	0	1	3204.81	0	0.99	1453.35	0	0.99	1969.09	0	1	2131.77	0	1	2255.74	0	1	3082.37	0	0.99	1721.91	0	0.98	934.63	0	1	2171.07	0	0.99	1553.07	0	1	2675.61	0	1	3474.67	0	1	2808.99	0	1	2744.82	0	1	2593.67	0	1	2130.1	0	1	2604.78	0	1	2554.83	0	1	2754.58	0	1	2496.23	0	1	2100.41	0	1	3098.17	0	1	2273.08	0	1	2216.09	0	1	2067.16	0	1	2165.12	0	1	3070.2	0	0.99	1777.06	0	0.98	1087.72	0	1	2221.56	0
WHR	0.06	12.01	3.45141081520793E−33	0.07	14.65	1.68497486638757E−48	0.01	1.96	0.0499991	−0.1	−19.87	2.11036455100493E−87	−0.11	−22.9	2.30154862655451E−115	0.05	10.62	2.51947606599105E−26	−0.1	−20.57	1.57708058402927E−93	0.04	7.12	1.12878002600738E−12	0.01	1.85	0.0636612	−0.03	−6.15	7.61162944472682E−10	0.04	7.67	1.71554594470224E−14	0.07	14.56	7.14646745811045E−48	0.04	8.72	2.77922724770092E−18	−0.06	−12.74	4.43273218487998E−37	−0.06	−12	4.09385080768573E−33	0.02	3.63	0.00028835	0.03	5.58	2.35628012488414E−08	−0.03	−6.01	1.8433105206149E−09	0.02	3.81	0.000141628	0.03	6.26	3.96676554692833E−10	−0.07	−14.91	3.70322672385716E−50	−0.07	−13.08	4.94247109398844E−39	−0.09	−18.67	1.7844880455862E−77	−0.04	−8.38	5.66528351319486E−17	−0.07	−14.85	9.47313594050431E−50	0.01	1.8	0.0718725	−0.05	−10.5	8.90792535988939E−26	−0.11	−22.1	1.45126562381039E−107	0.06	12.17	4.93831938228556E−34	−0.01	−1.65	0.099031	−0.03	−6.88	6.1186536913197E−12	0.06	11.87	1.91864606662098E−32	0.08	15.36	4.13396595966192E−53	0.05	9.91	3.97803142774994E−23	−0.08	−15.24	2.64172141740953E−52	−0.07	−14.93	3.0595012117685E−50	0.05	9.9	4.22225052670814E−23	0.03	6.15	7.80572199169359E−10	−0.03	−6.7	2.16755112425256E−11	0.03	5.61	2.05928678242237E−08	0.06	12.27	1.48167319023314E−34	−0.04	−8.89	6.11470001798277E−19	−0.1	−19.33	6.96785358150644E−83	−0.1	−19.4	1.9222520494531E−83	−0.05	−9.35	9.06844312479507E−21	−0.08	−15.11	1.8287158183508E−51	0	0.92	0.359646	−0.04	−7.31	2.6473789244733E−13
Sex	0.11	22.91	2.00541155041783E−115	0.05	10.67	1.48924131709861E−26	0.14	28.69	3.39920634684525E−179	0.08	16.22	5.86909999384475E−59	−0.03	−6.33	2.54842872847307E−10	0.17	35.18	4.35629643842859E−267	0.09	19	4.04531395224337E−80	0.05	9.18	4.42355199249915E−20	0.11	21.58	9.84609753814516E−103	0.11	21.58	1.16220517564861E−102	0.01	1.37	0.170308	0.05	10.44	1.69591732849602E−25	0.07	15.02	7.449436699319E−51	0.08	16.79	4.49939856283617E−63	0.12	24.94	2.98823866055837E−136	0	0.89	0.375325	0.1	19.85	3.17409424242246E−87	0.11	22.98	3.74452538184409E−116	0.06	12.71	5.93756639795171E−37	0.08	15.61	9.6661330917829E−55	0.06	11.85	2.46979771146117E−32	0.04	8.23	2.00865478593844E−16	0.11	21.4	5.05050310336257E−101	0.21	43.09	0	0.07	13.76	5.23515943780691E−43	−0.01	−1.01	0.313002	0.06	11.62	3.55130713569348E−31	0.09	18.12	4.12150263411957E−73	0.11	21.46	1.32033752615502E−101	0.05	9.68	3.84172055880763E−22	0.02	4.23	2.37024258527976E−05	0	0.73	0.464116	0.01	1.07	0.2858	0.09	18.5	4.07450719624218E−76	0.07	13.65	2.42160092101785E−42	0.09	17.82	9.71063209186543E−71	−0.02	−4.83	1.37276498636592E−06	0.06	12.72	5.12184475784446E−37	0.1	19.85	2.69440024203267E−87	0.06	11.63	3.22468342135633E−31	0.1	19.72	3.62115914478431E−86	0.13	26.1	5.84980889855886E−149	−0.01	−1.09	0.277634	0.1	20.22	1.99152198556873E−90	0.17	33.86	9.56606906830417E−248	0.07	13.89	8.80382106954222E−44	−0.01	−2.51	0.0119271	0.05	9.97	2.20831977403184E−23
Age	0.24	49.91	0	0.31	64.96	0	0.2	40.23	0	−0.11	−22.64	9.46394106252223E−113	−0.02	−3.71	0.00021116	0.42	93.34	0	−0.03	−6.31	2.86182413000178E−10	0.25	51.99	0	0.05	10.54	6.26445948640341E−26	0.08	16.29	1.72944827054802E−59	0.16	31.8	3.54923030371314E−219	0.22	45.8	0	0.29	61.33	0	0.08	15.49	6.12565816260313E−54	0.1	20.68	1.50626525637642E−94	0.21	42.3	0	0.02	3.1	0.00194245	−0.05	−9.36	8.01613196981152E−21	0.19	39.66	0	0.25	51.51	0	0.03	6.16	7.26592472516917E−10	−0.02	−3.71	0.000208269	0.06	11.18	5.6349611948068E−29	−0.1	−21.09	3.70152013897199E−98	0	0.98	0.329172	0.25	52.43	0	−0.06	−12.15	6.25826150820536E−34	−0.04	−7.98	1.49956343290746E−15	0.25	52.64	0	0.11	21.23	1.83759627023933E−99	0.16	33.26	3.07039951924863E−239	0.16	33.35	1.69434757330414E−240	0.23	46.2	0	0.33	68.88	0	0.02	3.81	0.000140416	0.12	24.46	4.04583943843407E−131	0.23	46.7	0	0.04	7.42	1.21391301520146E−13	−0.02	−3.51	0.000453009	0.22	44.11	0	0.27	56.99	0	0.04	7.86	3.99831095115411E−15	−0.06	−12.97	2.30842975789808E−38	0.06	12.82	1.42588395535054E−37	−0.07	−13.21	8.97905739826162E−40	−0.01	−1.94	0.0524222	0.27	57.06	0	0.08	16.71	1.72050963240203E−62
Age-squared	0.08	16.36	5.34199487042094E−60	0.06	12.43	2.13333982045093E−35	0.05	10.22	1.65631515581966E−24	0	0.04	0.969704	0.01	2.6	0.00940274	0.04	7.35	2.05128246310349E−13	−0.01	−1.32	0.185464	0.07	14.09	5.34417146632284E−45	0.04	8.69	3.72593365799261E−18	0.03	6.97	3.11668561869764E−12	0.05	10.83	2.65166911811257E−27	0.06	13.02	1.08812276348973E−38	0.08	17.04	6.51089714018035E−65	0	−0.46	0.643766	0.03	6.55	5.68866389984034E−11	0.09	17.15	1.1093619067228E−65	−0.02	−4.69	2.72658473706171E−06	0.02	3.35	0.000794871	0.04	8.14	4.23188516888676E−16	0.07	13.36	1.32959687879818E−40	0.01	2	0.0456304	−0.02	−4.32	1.58849947466793E−05	−0.04	−7.52	5.39725238946158E−14	0.02	3.68	0.000232366	0	−0.53	0.59729	0.06	11.74	8.78329845237301E−32	0	−0.25	0.799137	−0.01	−1.49	0.135343	0.07	14.06	8.92121403020854E−45	0.05	10.43	1.95650291929059E−25	0.05	9.29	1.59914434906593E−20	0.05	10.66	1.79243732961076E−26	0.06	12.47	1.2340009503411E−35	0.09	17.1	2.71972021710381E−65	−0.01	−2.3	0.0216394	0.03	6.34	2.24975442556043E−10	0.08	16.86	1.35195474199707E−63	−0.02	−4.18	2.92558522644066E−05	0.01	2.73	0.00632666	0.04	7.16	8.06686266260732E−13	0.09	17.62	3.04710374795798E−69	0.02	3.28	0.00105296	−0.03	−6.23	4.79292848481778E−10	−0.04	−7.09	1.35286147812761E−12	0.01	2.39	0.0168545	0	0.35	0.726186	0.06	11.56	7.50098405933477E−31	0.04	7.2	5.92974447409685E−13
Age:Sex	0.02	3.5	0.000464098	−0.02	−3.31	0.000934136	−0.01	−1.32	0.185584	0	−0.23	0.817448	0	−0.33	0.738129	−0.01	−2.09	0.0368188	0	−0.55	0.579582	−0.01	−1.99	0.046082	0.04	7.85	4.39627552899102E−15	0	0.62	0.534449	0.01	1.55	0.121599	0.02	4.53	6.05671334573972E−06	−0.01	−2.07	0.0387919	−0.04	−7.78	7.51379322897922E−15	0	0.37	0.715033	−0.01	−2.88	0.00404103	−0.04	−8.51	1.80147998097514E−17	0.01	1.54	0.124763	−0.01	−2.51	0.0120723	0	−0.06	0.950365	0.01	1.64	0.101442	−0.01	−1.6	0.108849	−0.02	−3.25	0.00114682	0.03	6.38	1.74864300987977E−10	0.01	2.12	0.0340289	−0.01	−1.04	0.300528	−0.02	−4.77	1.8430537037324E−06	−0.01	−1.5	0.132512	−0.01	−2.29	0.0221466	0.04	7.17	7.90234670183111E−13	−0.01	−1.92	0.0547192	0	0.66	0.509284	0.02	3.58	0.000341649	0	−0.63	0.52998	−0.04	−8.21	2.36941702914192E−16	−0.01	−1.87	0.0608485	−0.01	−3	0.00271549	−0.05	−9.9	4.60144818106621E−23	0.01	1.09	0.276913	−0.01	−2.87	0.00404796	0.01	2.24	0.0251803	0.02	4.62	3.80346707487192E−06	−0.01	−2.71	0.00667484	−0.02	−4.17	3.08403117886687E−05	0.01	2.29	0.0218641	0.01	1.89	0.0593691	−0.02	−3.19	0.00141501	−0.02	−4.67	3.09414525314338E−06
Age-squared:Sex	−0.01	−1.27	0.205246	−0.02	−3.2	0.00139906	0	−0.58	0.559352	0	−0.03	0.972891	0	−0.4	0.692132	−0.03	−5.42	6.09709653345278E−08	0	0.46	0.64197	−0.01	−1.16	0.245497	0	0.75	0.45525	0	−0.8	0.425598	0.01	1.45	0.148447	0	−0.01	0.988313	−0.01	−2.09	0.0369337	−0.01	−1.26	0.209426	0	−0.93	0.353718	−0.01	−1.96	0.0502068	0	0.79	0.431391	0	0.34	0.733761	0	−0.86	0.388806	0	−0.9	0.366635	0	0.18	0.856161	0.01	1.33	0.181994	0	0.25	0.802799	0	0.94	0.345426	0	0.95	0.340027	0	−0.88	0.379669	0.01	2.36	0.0182425	0	−0.93	0.354703	0	−0.34	0.73382	0	0.76	0.445588	−0.01	−1.54	0.123506	0.01	1.4	0.162111	0.01	1.09	0.276188	−0.01	−1.78	0.0743453	0	−0.86	0.389588	0	−0.56	0.572988	−0.01	−1.57	0.11626	0	0.74	0.458566	0	−0.29	0.773751	0	0.4	0.69201	−0.01	−2.8	0.00517093	0	0.81	0.416975	0	0.83	0.408741	0	0.04	0.96437	0.01	1.81	0.0703036	0	−0.34	0.732338	−0.01	−2.33	0.0200345	−0.01	−1.06	0.288365
Ethnicity	−0.04	−8.9	5.87508651733526E−19	0	−0.55	0.579095	−0.03	−6.21	5.40029466519007E−10	−0.01	−2.82	0.0048103	0.03	5.62	1.97106000763867E−08	0.01	1.1	0.269436	−0.02	−4.35	1.3755993612235E−05	−0.06	−11.48	1.85785111521851E−30	−0.03	−6.11	1.02167101922839E−09	−0.04	−7.09	1.32597086374608E−12	−0.01	−2.78	0.00549815	−0.02	−4.77	1.83475103394215E−06	−0.01	−1.28	0.200924	−0.03	−6.42	1.39357116351424E−10	−0.04	−8.57	1.06830458089228E−17	−0.04	−7.48	7.41405519287372E−14	−0.03	−6.02	1.76292310997613E−09	−0.05	−10.3	7.95119109625268E−25	−0.03	−6.54	6.35888984106823E−11	−0.04	−8.8	1.47274325509035E−18	0.01	2.23	0.0258211	−0.03	−6.03	1.64716199346861E−09	−0.03	−6.42	1.36388190935171E−10	−0.08	−15.06	4.09478459377149E−51	−0.01	−2.89	0.00386301	0	−0.01	0.994521	−0.04	−8.85	8.85348055356776E−19	−0.01	−1.17	0.240832	−0.07	−13.44	4.04694886474784E−41	−0.03	−5.51	3.60837884307445E−08	−0.03	−6.04	1.59951497580345E−09	−0.02	−4.52	6.11913212774353E−06	−0.02	−3.09	0.00197086	−0.01	−1.57	0.116124	−0.03	−6.1	1.08695870121259E−09	−0.04	−8.55	1.28933357414366E−17	−0.04	−8.35	6.98374692706304E−17	−0.02	−3.86	0.000114313	−0.04	−8.64	5.65967364174433E−18	−0.02	−4.77	1.81170646172606E−06	−0.04	−7.8	6.17653220448661E−15	0.01	2.49	0.0128941	−0.02	−4.26	2.03814417030309E−05	−0.03	−5.61	2.09197650012927E−08	−0.07	−14.8	2.00522711186111E−49	−0.01	−2.09	0.0362051	0.02	4.13	3.67899646659023E−05	−0.04	−7.7	1.42119559392956E−14
Site 26	−0.1	−19.86	2.54539282823317E−87	0.01	1.89	0.0586587	0.03	6.68	2.44834954469966E−11	−0.16	−33.08	7.82980862573871E−237	−0.04	−8.02	1.11449353113679E−15	0.01	2.66	0.00779506	−0.06	−11.26	2.26881342417748E−29	−0.22	−44.36	0	−0.15	−29.53	1.1403413441727E−189	−0.07	−13.92	6.39174981869938E−44	−0.06	−12.32	8.48340662154717E−35	0.01	2.84	0.00448749	0.01	2.67	0.00769133	−0.12	−23.26	7.53630602212756E−119	−0.19	−39.72	0	−0.16	−33.47	2.96298098527205E−242	0	0.2	0.84078	−0.16	−31.6	1.94405228079312E−216	−0.06	−11.5	1.39962141707093E−30	−0.02	−4.13	3.699634600395E−05	−0.05	−10.33	5.67129051557368E−25	−0.12	−23.45	9.30507746085561E−121	−0.14	−29.16	6.2039431766678E−185	−0.2	−40.32	0	−0.13	−25.94	4.02584711950387E−147	0	−0.2	0.84484	−0.11	−21.27	8.31299881883186E−100	−0.06	−11.52	1.16721591995482E−30	−0.16	−33.38	5.5231362763648E−241	−0.12	−24.85	3.03015196058542E−135	−0.05	−9.8	1.15749642998592E−22	−0.03	−6.3	2.9185637763188E−10	0.03	6.46	1.02794567053176E−10	0.04	8.27	1.33301925086434E−16	0.08	15.44	1.34988801858687E−53	0.05	10.8	3.79392327910058E−27	−0.1	−19.69	7.10554529931475E−86	0.03	5.99	2.11778556317729E−09	−0.11	−21.84	4.21159632353431E−105	0.04	8.44	3.32168608801223E−17	−0.07	−13.74	7.0424226381056E−43	−0.05	−10.78	4.5223789056405E−27	−0.13	−25.26	1.19039880857955E−139	−0.08	−16.95	3.23411586613335E−64	−0.31	−64.53	0	−0.12	−23.95	7.63514839516361E−126	0.02	3.3	0.000965305	0	−0.95	0.343919
Site 27	−0.14	−27.54	1.79667118714764E−165	−0.05	−9.91	4.00449925877009E−23	−0.16	−32.78	1.43245157720075E−232	−0.24	−49.57	0	0.02	4.57	4.88350339732273E−06	−0.01	−2.82	0.00484361	0.01	1.41	0.158386	−0.09	−17.73	4.43074230194917E−70	−0.07	−13.8	3.01239300788916E−43	−0.13	−25.74	5.64109090285918E−145	−0.02	−3.71	0.000205452	−0.01	−1.96	0.0499785	−0.07	−15.02	7.96696843899525E−51	−0.22	−45.74	0	−0.19	−38.91	0	−0.13	−26.92	3.73248493342513E−158	−0.07	−13.2	1.04450862572511E−39	−0.24	−48.46	0	−0.08	−16.02	1.42219932412515E−57	−0.02	−4.54	5.55030483132385E−06	−0.13	−25.28	6.53471205412605E−140	−0.17	−33.96	3.44790708288184E−249	−0.14	−28.84	4.98467128797883E−181	−0.11	−22.13	7.79951795993722E−108	−0.08	−16.6	1.19308731964036E−61	−0.03	−6.5	8.38535217265596E−11	−0.18	−37.58	8.68887778271403E−304	0.02	3.4	0.000667067	−0.15	−30.4	1.04063684442524E−200	−0.17	−35.47	2.43878317011317E−271	−0.25	−51.82	0	−0.04	−8.73	2.74299661120022E−18	−0.04	−7.05	1.78762579799763E−12	−0.14	−27.26	3.83622322436186E−162	−0.21	−43.92	0	−0.21	−42.97	0	−0.17	−34.99	3.08428651633798E−264	−0.07	−13.88	1.00233406876742E−43	−0.24	−48.69	0	−0.2	−41.81	0	−0.1	−19.15	2.30112254827015E−81	−0.03	−6.47	1.00874932209073E−10	−0.17	−34.85	4.10202628038931E−262	−0.13	−26.25	1.30705040030966E−150	−0.25	−50.86	0	−0.07	−14.07	7.02973599331979E−45	−0.03	−6.93	4.23417825734175E−12	−0.2	−40.93	0
Site 28	−0.01	−1.11	0.265347	0	−0.95	0.341731	−0.01	−1.06	0.287432	−0.02	−4.31	1.61933997063799E−05	0	0.71	0.475384	−0.01	−1.65	0.0982489	0	−0.26	0.797688	−0.03	−5.52	3.5052635947386E−08	−0.03	−6.61	3.90839197663362E−11	−0.03	−6.18	6.30834204683089E−10	0	0.52	0.603388	−0.01	−2.14	0.032449	−0.01	−2.22	0.0264622	−0.01	−2.44	0.014601	−0.02	−3.19	0.00140347	−0.02	−4.98	6.44457143531721E−07	−0.02	−4.69	2.76729754141344E−06	−0.03	−6.38	1.75654868024722E−10	−0.02	−4.38	1.16851689235187E−05	−0.01	−2.2	0.0280318	−0.02	−3.25	0.00114549	−0.01	−2.23	0.026026	−0.02	−3.62	0.000297645	−0.04	−7.41	1.26411694356461E−13	−0.01	−1.32	0.186856	0	−0.52	0.604507	−0.03	−5.39	7.26903873695629E−08	0.01	1.2	0.231849	−0.02	−3.98	6.89302318794817E−05	−0.01	−1.88	0.0606798	−0.02	−4.41	1.04079723316952E−05	0	−0.31	0.757342	0	−0.87	0.386147	−0.01	−1.59	0.112393	−0.01	−1.33	0.184559	−0.01	−1.93	0.0536457	−0.02	−3.25	0.00115762	−0.02	−4.05	5.2023148568125E−05	−0.02	−4.71	2.52438884648374E−06	−0.01	−2.33	0.0197002	−0.01	−2.56	0.0105153	−0.01	−2.68	0.00734285	−0.02	−3.18	0.00146917	−0.02	−3.26	0.00112268	−0.03	−5.26	1.46927015685116E−07	−0.01	−2.2	0.0280298	0	−0.14	0.891493	−0.02	−3.84	0.000124083
adj. R-squared	0.19			0.2			0.14			0.12			0.04			0.36			0.02			0.16			0.06			0.05			0.07			0.15			0.19			0.07			0.09			0.11			0.03			0.09			0.09			0.15			0.03			0.05			0.05			0.12			0.03			0.13			0.06			0.02			0.19			0.07			0.11			0.07			0.14			0.25			0.08			0.09			0.12			0.02			0.08			0.14			0.2			0.03			0.08			0.04			0.17			0.03			0.14			0.06
deg. freedom	40029			40029			40029			40029			40029			40029			40029			40029			40029			40029			40029			40029			40029			40029			40029			40029			40029			40029			40029			40029			40029			40029			40029			40029			40029			40029			40029			40029			40029			40029			40029			40029			40029			40029			40029			40029			40029			40029			40029			40029			40029			40029			40029			40029			40029			40029			40029			40029
	RD GCC			RD BCC			RD SCC			RD MCP			RD P			RD FX			RD CST L			RD ALIC L			RD PLIC L			RD RLIC L			RD ACR L			RD SCR L			RD PCR L			RD PTR L			RD SS L			RD EC L			RD CGC L			RD CGH L			RD SLF L			RD SFO L			RD UNC L			RD ICP L			RD SCP L			RD CP L			RD ML L			RD TAP L			RD FXST L			RD CST R			RD ALIC R			RD PLIC R			RD RLIC R			RD ACR R			RD SCR R			RD PCR R			RD PTR R			RD SS R			RD EC R			RD CGC R			RD CGH R			RD SLF R			RD SFO R			RD UNC R			RD ICP R			RD SCP R			RD CP R			RD ML R			RD TAP R			RD FXST R
	r-value	t-value	p-value	r-value	t-value	p-value	r-value	t-value	p-value	r-value	t-value	p-value	r-value	t-value	p-value	r-value	t-value	p-value	r-value	t-value	p-value	r-value	t-value	p-value	r-value	t-value	p-value	r-value	t-value	p-value	r-value	t-value	p-value	r-value	t-value	p-value	r-value	t-value	p-value	r-value	t-value	p-value	r-value	t-value	p-value	r-value	t-value	p-value	r-value	t-value	p-value	r-value	t-value	p-value	r-value	t-value	p-value	r-value	t-value	p-value	r-value	t-value	p-value	r-value	t-value	p-value	r-value	t-value	p-value	r-value	t-value	p-value	r-value	t-value	p-value	r-value	t-value	p-value	r-value	t-value	p-value	r-value	t-value	p-value	r-value	t-value	p-value	r-value	t-value	p-value	r-value	t-value	p-value	r-value	t-value	p-value	r-value	t-value	p-value	r-value	t-value	p-value	r-value	t-value	p-value	r-value	t-value	p-value	r-value	t-value	p-value	r-value	t-value	p-value	r-value	t-value	p-value	r-value	t-value	p-value	r-value	t-value	p-value	r-value	t-value	p-value	r-value	t-value	p-value	r-value	t-value	p-value	r-value	t-value	p-value	r-value	t-value	p-value	r-value	t-value	p-value	r-value	t-value	p-value
Intercept	0.97	765.07	0	0.97	840.44	0	0.98	950.14	0	1	2071.54	0	0.98	1048.11	0	0.94	550.64	0	0.97	855.26	0	0.99	1233.98	0	0.99	1607.84	0	0.99	1504.35	0	0.99	1388.4	0	0.99	1540.07	0	0.99	1257.38	0	0.98	1137.37	0	0.99	1347.23	0	0.99	1465.28	0	0.99	1387.25	0	0.99	1450.52	0	0.99	1468.67	0	0.98	884.07	0	0.99	1266.76	0	0.99	1324.28	0	0.99	1289.73	0	0.99	1519.17	0	0.98	955.52	0	0.92	483.84	0	0.99	1557.42	0	0.97	860.11	0	0.99	1211.14	0	0.99	1469.84	0	0.99	1428.2	0	0.99	1388.49	0	0.99	1569.73	0	0.99	1206.25	0	0.99	1231.94	0	0.99	1374.15	0	0.99	1582.76	0	0.99	1492.12	0	0.99	1408.81	0	0.99	1465.56	0	0.99	1188.92	0	0.99	1341.14	0	0.99	1402.4	0	0.99	1240.11	0	0.99	1461.62	0	0.98	976.3	0	0.94	570.38	0	0.99	1426.66	0
WHR	0.1	20.92	1.11963681061207E−96	0.09	17.75	3.08918948096953E−70	0.06	13	1.49559209331657E−38	−0.02	−3.75	0.000178508	−0.11	−21.45	1.82162370024265E−101	0.08	15.66	4.18504108315869E−55	−0.07	−13.33	2.00219435000857E−40	0.06	11.92	1.09646764234696E−32	0.04	7.64	2.16896081309462E−14	0.06	12.21	3.10725927088611E−34	0.08	15.24	2.71544494222964E−52	0.06	12.27	1.58304753149046E−34	0.04	7.1	1.30806266202699E−12	0.05	9.05	1.52016914702805E−19	0.04	7.7	1.44707783656592E−14	0.04	8.31	9.64446503881736E−17	0.05	9.44	3.82731361333747E−21	0.01	2.86	0.00426703	0.05	9.52	1.8554118348087E−21	0.05	10.89	1.45897741066104E−27	0.02	3.45	0.000558814	0.02	3.22	0.00128325	0.04	7.35	2.07930155116036E−13	0.04	7.9	2.94329619959094E−15	−0.04	−7.82	5.21956353372626E−15	0.03	6.57	5.06947350907489E−11	0.1	19.24	3.6826218305698E−82	−0.07	−14.6	3.84065797519865E−48	0.07	14.99	1.19483322095776E−50	0.01	1.89	0.0592285	0.01	2.9	0.00376187	0.09	17.77	2.39618152165094E−70	0.06	11.46	2.26554600433264E−30	0.04	7.32	2.5114995270752E−13	0.04	7.96	1.69610921662664E−15	0.01	1.55	0.120884	0.06	12.54	5.46186982067147E−36	0.05	10.43	1.97883170204068E−25	−0.01	−1.91	0.0565033	0.05	9.51	1.96423735209963E−21	0.07	14.51	1.45889729331965E−47	0.03	5.69	1.28270053738875E−08	0	0.91	0.361872	0.03	6	1.96725179114639E−09	0.05	10.58	4.01709701634436E−26	−0.04	−7.72	1.17957594783958E−14	0.03	6.69	2.31852582254812E−11	0.06	11.74	9.3585483291799E−32
Sex	−0.04	−7.42	1.21475105170205E−13	−0.02	−3.14	0.00169166	0.04	8.35	6.90023976171787E−17	−0.04	−8.83	1.05040870521378E−18	−0.07	−13.05	8.00599595909567E−39	0.14	27.5	5.28068108060809E−165	−0.07	−14.63	2.55782021028078E−48	−0.1	−20.87	3.16474146559349E−96	−0.04	−7.14	9.64501315851736E−13	0.01	2.46	0.0138481	−0.02	−3.83	0.000127139	0	−0.33	0.738528	0.03	6.94	3.94256343821315E−12	0.08	16.02	1.36481681894827E−57	0.06	12.91	4.82442272718576E−38	−0.03	−5.02	5.3156261442664E−07	−0.15	−30.41	7.52883049508339E−201	−0.07	−13.61	4.24774798764422E−42	−0.03	−5.82	6.02922073601219E−09	−0.01	−1.36	0.175294	−0.05	−10.32	6.47247118881985E−25	0.04	7.36	1.85866743927517E−13	−0.14	−27.73	1.26996752420735E−167	0.02	3.05	0.00228791	−0.07	−14.32	2.06669013302753E−46	0.01	1.97	0.0485955	0.01	1.06	0.290977	−0.09	−18.96	8.86212495964176E−80	−0.07	−13.17	1.64938259477557E−39	−0.09	−18.69	1.33973429442216E−77	−0.08	−16.03	1.16810497042746E−57	−0.03	−6.36	2.08382508561133E−10	−0.02	−4.57	4.94433362506759E−06	0.03	6.88	5.97847947142267E−12	0.08	16.6	1.03549526835595E−61	0.04	7.76	8.36906596108732E−15	−0.04	−8.35	7.14119401550406E−17	−0.13	−25.79	1.62996405860724E−145	−0.1	−19.78	1.09956115527068E−86	−0.05	−9.72	2.59757283018322E−22	−0.08	−15.74	1.15619039383267E−55	−0.05	−10.88	1.5395894968145E−27	0	−0.31	0.754956	−0.11	−22.78	3.74966164582217E−114	−0.08	−16.42	2.01213519841273E−60	−0.09	−18.53	2.67477978763123E−76	0.06	12.04	2.6060299888867E−33	−0.03	−5.65	1.62967904190243E−08
Age	0.34	72.79	0	0.31	64.42	0	0.24	50.36	0	0.11	22.7	2.51164163464108E−113	0.03	6.24	4.38206466743133E−10	0.4	86.31	0	0.04	8.28	1.32318047734426E−16	0.29	60.39	0	0.15	30.77	1.91409759437061E−205	0.24	49.29	0	0.36	78.31	0	0.3	62.56	0	0.26	54.7	0	0.3	62.95	0	0.26	54.32	0	0.3	62.1	0	0.23	46.29	0	0.13	25.32	2.53920346578624E−140	0.25	51.59	0	0.25	50.59	0	0.13	26.04	2.88546013890365E−148	0.19	39.3	0	−0.01	−2.76	0.00569806	0.24	49.46	0	0.08	16.32	1.14899194535985E−59	0.24	50.08	0	0.35	74.06	0	0.04	7.22	5.30528712022889E−13	0.29	61.27	0	0.18	36.72	2.56983575188109E−290	0.25	51.64	0	0.36	76.69	0	0.3	62.46	0	0.26	54.81	0	0.29	60.83	0	0.27	56.21	0	0.33	69.87	0	0.23	48.35	0	0.11	21.57	1.3244718808486E−102	0.26	53.17	0	0.23	48.35	0	0.12	24.61	9.99552374650242E−133	0.19	39.14	0	0	0.06	0.952828	0.22	46.14	0	0.08	16	1.95243390766161E−57	0.3	61.81	0	0.4	88.54	0
Age-squared	0.09	17.51	2.24559085312055E−68	0.06	13	1.48028844558939E−38	0.07	13.06	7.13164018922465E−39	0.03	5.09	3.67039505389676E−07	0	−0.91	0.362797	0.06	12.02	3.35076469539093E−33	0.01	1.24	0.215111	0.07	14.71	7.01873358170811E−49	0.01	1.92	0.0544619	0.03	6.5	7.86470047110984E−11	0.08	15.76	8.43047289968593E−56	0.06	11.18	5.94606508965667E−29	0.06	12.83	1.40736331237498E−37	0.05	10.02	1.26610056217833E−23	0.05	9.71	2.78040282474398E−22	0.09	17.3	7.71575169083185E−67	0.04	7.75	9.52980050811226E−15	0.03	6.23	4.72233640937123E−10	0.04	8.96	3.53448242759426E−19	0.06	11.96	6.18817426971306E−33	0.03	6.56	5.48859843301365E−11	0.03	6.81	9.68204970391965E−12	0.02	3.28	0.00103589	0.03	5.72	1.0890442494975E−08	0.02	3.78	0.00015556	0.07	14.09	5.41150135899866E−45	0.04	8.19	2.63529342392696E−16	0.01	1.89	0.0589761	0.06	12.79	2.09418301304109E−37	0	0.87	0.382413	0.04	8.26	1.5041755783242E−16	0.08	15.41	2.08964763686583E−53	0.05	9.89	5.10654669422305E−23	0.07	13.07	5.75772668905203E−39	0.05	9.76	1.77650079753711E−22	0.05	9.85	7.37354232077512E−23	0.09	17.1	2.6880339516718E−65	0.04	7.29	3.1578820214132E−13	0.03	5.18	2.21265033153546E−07	0.04	7.95	1.86047899077458E−15	0.05	10.25	1.28820603369152E−24	0.04	7.05	1.87218137675611E−12	0.03	5.54	3.10575386795958E−08	0.02	3.96	7.59253010149677E−05	0.02	4.22	2.49645106942057E−05	0.03	5.14	2.77918825003979E−07	0.08	15.96	3.77487910967989E−57	0.08	15.86	1.91291860814784E−56
Age:Sex	0.01	2.25	0.0242474	−0.01	−1.31	0.1906	0	−0.27	0.789596	0	−0.56	0.57602	−0.02	−4.28	1.90250702147224E−05	0.03	5.62	1.92410256382773E−08	−0.01	−1.06	0.288666	−0.02	−3.73	0.000189786	−0.01	−2.47	0.013333	−0.02	−4.75	2.06857348049451E−06	−0.01	−1.84	0.0656105	−0.02	−4.13	3.65563411489327E−05	−0.02	−4.07	4.76784449585171E−05	−0.01	−1.35	0.177167	0.01	2.69	0.00722007	−0.01	−1	0.315254	−0.02	−3.28	0.00102214	0	0.14	0.892208	−0.04	−8.95	3.5940703085281E−19	−0.01	−1.87	0.0614618	−0.01	−1.27	0.202912	0.02	3.66	0.00024858	0.02	3.95	7.93243036993805E−05	0	−0.44	0.662658	0.02	3.75	0.000177204	0.01	1.19	0.232587	−0.02	−3.08	0.00204379	−0.01	−2.34	0.0193386	−0.02	−3.74	0.000187017	−0.03	−5.01	5.4371526199275E−07	−0.02	−4.4	1.07824738521686E−05	−0.01	−1.56	0.119454	−0.03	−5.34	9.40046688793129E−08	−0.02	−4.28	1.86118698172638E−05	−0.01	−2.32	0.0201121	0.01	1.28	0.199101	−0.01	−1.54	0.123343	−0.02	−4.1	4.12284541366663E−05	−0.01	−1.14	0.25274	−0.04	−8.4	4.47755922780709E−17	−0.02	−4.88	1.04069752838335E−06	0	0.65	0.512881	0	0.08	0.932402	0.01	1.91	0.0567213	−0.03	−5.37	8.10458219473016E−08	0.01	2.95	0.00322675	0	−0.41	0.683358	0.01	1.21	0.225641
Age-squared:Sex	−0.01	−2.04	0.0409482	−0.01	−2.32	0.0203124	0	0.44	0.660696	0	−0.93	0.351466	0	0.46	0.643442	−0.02	−3.39	0.000709524	0	0.2	0.843615	−0.01	−1.33	0.184684	0.01	1.38	0.168994	0	−0.55	0.582651	−0.01	−1.74	0.0812293	0	−0.17	0.865744	−0.01	−1.1	0.26965	0	−0.55	0.580927	0	0.23	0.819363	−0.01	−1.77	0.0775342	0	−0.16	0.873031	0.01	1.4	0.160208	−0.01	−2.02	0.0436778	−0.01	−1.11	0.265652	0	−0.48	0.631124	0	0.19	0.850242	0	0.64	0.523497	−0.01	−1.99	0.0462425	0.01	1.55	0.121815	0	−0.27	0.78491	0	0.38	0.701339	0	−0.8	0.423761	0	−0.76	0.44851	0.01	1.49	0.13564	0	−0.9	0.369235	−0.01	−1.55	0.12012	0	−0.26	0.793008	0	−0.75	0.452848	−0.01	−1.72	0.0848142	0	−0.06	0.952358	−0.01	−1.82	0.0683389	0	0.59	0.557427	0.01	1.15	0.251064	−0.01	−1.4	0.160839	−0.01	−1.18	0.237911	0	−0.77	0.439825	0	0.09	0.929904	0	0.41	0.683775	−0.01	−1.4	0.16272	0	0.64	0.52529	−0.01	−1.09	0.274735	−0.01	−1.1	0.273453
Ethnicity	0	0.05	0.956286	0	−0.92	0.35518	−0.03	−5.59	2.29998196557427E−08	0.01	1.86	0.0635233	0.02	4.75	2.01201054328374E−06	0	0.54	0.58996	0.01	1.3	0.192134	−0.01	−2.93	0.00341938	−0.02	−4.13	3.58251671507559E−05	−0.02	−4.25	2.12691351008514E−05	−0.02	−3.4	0.000667088	0	−0.66	0.509603	0	−0.13	0.897324	−0.01	−2.69	0.00711462	0.03	5.2	2.00778822563588E−07	0	0.05	0.956972	0.02	3.27	0.00106053	0.01	2.54	0.0110135	0.01	1.77	0.0770572	−0.01	−2.57	0.0100803	−0.02	−3.77	0.000161187	0	−0.01	0.993625	0.05	10.64	2.06263940922682E−26	−0.02	−3.3	0.00095957	0.04	7.01	2.37413057956696E−12	−0.01	−2.3	0.0212812	0.01	1.79	0.0730492	0.02	4.71	2.4268348098333E−06	−0.02	−4.1	4.17550106059132E−05	−0.01	−2.06	0.0389415	−0.01	−1.33	0.18463	−0.02	−3.35	0.000798711	−0.01	−2.23	0.0254555	−0.01	−1.25	0.211754	0	−0.38	0.707447	0.02	3.94	8.22720612834204E−05	−0.01	−1.75	0.0809254	0	0.86	0.389603	0.02	4.32	1.55159418904702E−05	0	0.5	0.620165	−0.02	−3.75	0.000179742	−0.03	−5.4	6.53020956830251E−08	0.01	2.11	0.0348423	0.05	10.17	2.78249429870593E−24	0	0.61	0.540054	0.04	8.03	9.90507978718596E−16	0	−0.36	0.716607	0.01	2.17	0.0298354
Site 26	−0.11	−22.98	4.50718675617608E−116	−0.01	−2.46	0.0137163	−0.04	−7.56	4.17097617808327E−14	−0.24	−50.4	0	−0.05	−10.97	5.71665980249486E−28	0.01	1.84	0.0659705	−0.04	−7.86	3.90463895835734E−15	−0.17	−34.33	1.50139386386207E−254	−0.28	−57.28	0	−0.12	−23.88	3.37614877845186E−125	−0.07	−14.51	1.33320126240941E−47	−0.06	−11.31	1.32125220267363E−29	0	0.7	0.481962	−0.08	−16.1	4.17548650061551E−58	−0.14	−27.82	1.03263542135203E−168	−0.15	−29.73	3.92583354285384E−192	−0.03	−6.18	6.59584366901369E−10	−0.2	−41.1	0	−0.07	−14.39	7.8771173088396E−47	−0.08	−15.34	6.00412165836959E−53	−0.15	−29.45	1.18987670563915E−188	−0.1	−20.14	8.35780512095177E−90	−0.13	−25.53	1.26468929036001E−142	−0.1	−19.77	1.3696687275571E−86	−0.15	−31.19	5.63271012898856E−211	0.01	1.63	0.102147	−0.16	−33.38	6.04286102143209E−241	−0.04	−8.42	3.76039976993147E−17	−0.11	−22.98	4.36672899912609E−116	−0.17	−34.07	9.41142000998255E−251	−0.04	−8.25	1.58135588657133E−16	−0.01	−2.36	0.0184398	−0.01	−1.44	0.150437	0	0.48	0.62919	0.02	4.9	9.48703009972096E−07	−0.01	−2.95	0.00313128	−0.13	−25.38	5.96325739169993E−141	−0.01	−1.41	0.159402	−0.13	−26.55	5.03524389412915E−154	0	−0.85	0.394912	−0.07	−14.32	2.06751573432927E−46	−0.02	−4.53	5.82779629437934E−06	−0.12	−23.73	1.3698322270362E−123	−0.1	−19.18	1.34656857719642E−81	−0.25	−52.48	0	−0.17	−34.76	8.01614167463806E−261	0.01	2.18	0.0296271	−0.03	−6.8	1.07732372098391E−11
Site 27	−0.05	−9.82	9.35945421409839E−23	0.02	3.41	0.000646767	0.01	1.41	0.157407	−0.2	−41.15	0	0.04	8.19	2.70953387162714E−16	0.01	1.14	0.252784	0.01	2.79	0.00523416	−0.04	−8.52	1.61858299489693E−17	−0.09	−18.88	3.75483830432325E−79	0	0.55	0.583599	−0.01	−1.09	0.275264	−0.01	−1.89	0.0590998	0	0.32	0.748594	−0.07	−14.43	4.46936731974596E−47	−0.1	−21.02	1.34737671646208E−97	−0.07	−14.45	3.32440637310002E−47	0	−0.31	0.756385	−0.13	−27.16	6.08231851415694E−161	−0.02	−4.07	4.71916647968605E−05	−0.04	−7.65	2.13488238883268E−14	−0.09	−17.95	8.85506734962762E−72	−0.16	−33.32	3.70799628078516E−240	−0.09	−17.12	1.81027789215593E−65	−0.04	−7.67	1.72516501149156E−14	−0.15	−30.77	1.86926297812888E−205	0.02	4.32	1.53959969866588E−05	−0.07	−14.04	1.09483627326911E−44	0.04	8.34	7.94632776267342E−17	−0.07	−14.91	3.8966103844321E−50	−0.08	−16.89	9.15935468057237E−64	−0.06	−12.95	2.79484166861964E−38	0.01	2.18	0.0290623	−0.01	−2.39	0.0167526	−0.05	−10.05	9.80885828133464E−24	−0.04	−7.7	1.37756368431007E−14	−0.03	−7.01	2.48922805040875E−12	−0.09	−17.55	1.15374349069307E−68	0.01	2.3	0.0213908	−0.07	−14.86	8.05574101349282E−50	−0.06	−12.98	1.8898175765242E−38	−0.06	−12.58	3.09628548603946E−36	0.03	6.05	1.47745820775122E−09	−0.15	−30.74	3.67259719082785E−205	−0.04	−8.97	3.12841622556226E−19	−0.12	−24.59	1.45995852149987E−132	−0.14	−27.64	1.22742595385433E−166	0	0.1	0.919614	−0.07	−13.17	1.51023778192556E−39
Site 28	−0.01	−2.32	0.0202761	−0.01	−1.62	0.105285	−0.01	−1.27	0.203105	−0.02	−4.16	3.22891633752174E−05	0	0.81	0.41632	−0.01	−1.43	0.152976	0.01	1.82	0.0690313	−0.02	−4.82	1.47207382169037E−06	−0.04	−7.55	4.41156916674156E−14	−0.02	−3.73	0.000195205	0	−0.52	0.601504	−0.01	−2.25	0.0241889	0	−0.68	0.494565	0	−0.74	0.457485	−0.01	−2.19	0.0287145	−0.02	−3.42	0.000616154	−0.01	−2.06	0.0389788	−0.02	−4.16	3.21494722189671E−05	−0.01	−2.61	0.00895669	−0.01	−2.66	0.00779493	−0.02	−3.31	0.000927521	−0.01	−1.92	0.0552817	−0.01	−1.45	0.148403	−0.02	−3.72	0.000197903	−0.01	−2.89	0.00381609	0	0.6	0.549488	−0.03	−6.16	7.3374911149252E−10	0.01	2	0.0456391	−0.01	−2.54	0.0112113	−0.01	−2.84	0.00457514	0	−0.79	0.432214	0	0	0.999785	−0.01	−1.2	0.230868	0	0.07	0.941805	0.01	1.86	0.0626132	0.01	2.43	0.0149698	−0.01	−1.54	0.122898	−0.01	−1.34	0.180587	−0.01	−1.07	0.282501	0	−0.1	0.923844	−0.01	−2.72	0.00655982	0	−0.64	0.522913	−0.01	−2.12	0.0337909	−0.01	−1.11	0.265375	−0.03	−5	5.6253618599522E−07	−0.01	−2.9	0.00368892	0	0.3	0.761785	−0.01	−1.05	0.295151
adj. R-squared	0.24			0.19			0.15			0.09			0.05			0.35			0.03			0.17			0.1			0.12			0.25			0.17			0.14			0.19			0.17			0.18			0.11			0.07			0.1			0.12			0.05			0.11			0.04			0.12			0.06			0.13			0.24			0.04			0.16			0.08			0.11			0.25			0.16			0.14			0.18			0.15			0.21			0.11			0.05			0.11			0.11			0.04			0.09			0.03			0.13			0.07			0.19			0.3
deg. freedom	40029			40029			40029			40029			40029			40029			40029			40029			40029			40029			40029			40029			40029			40029			40029			40029			40029			40029			40029			40029			40029			40029			40029			40029			40029			40029			40029			40029			40029			40029			40029			40029			40029			40029			40029			40029			40029			40029			40029			40029			40029			40029			40029			40029			40029			40029			40029			40029
	MD GCC			MD BCC			MD SCC			MD MCP			MD P			MD FX			MD CST L			MD ALIC L			MD PLIC L			MD RLIC L			MD ACR L			MD SCR L			MD PCR L			MD PTR L			MD SS L			MD EC L			MD CGC L			MD CGH L			MD SLF L			MD SFO L			MD UNC L			MD ICP L			MD SCP L			MD CP L			MD ML L			MD TAP L			MD FXST L			MD CST R			MD ALIC R			MD PLIC R			MD RLIC R			MD ACR R			MD SCR R			MD PCR R			MD PTR R			MD SS R			MD EC R			MD CGC R			MD CGH R			MD SLF R			MD SFO R			MD UNC R			MD ICP R			MD SCP R			MD CP R			MD ML R			MD TAP R			MD FXST R
	r-value	t-value	p-value	r-value	t-value	p-value	r-value	t-value	p-value	r-value	t-value	p-value	r-value	t-value	p-value	r-value	t-value	p-value	r-value	t-value	p-value	r-value	t-value	p-value	r-value	t-value	p-value	r-value	t-value	p-value	r-value	t-value	p-value	r-value	t-value	p-value	r-value	t-value	p-value	r-value	t-value	p-value	r-value	t-value	p-value	r-value	t-value	p-value	r-value	t-value	p-value	r-value	t-value	p-value	r-value	t-value	p-value	r-value	t-value	p-value	r-value	t-value	p-value	r-value	t-value	p-value	r-value	t-value	p-value	r-value	t-value	p-value	r-value	t-value	p-value	r-value	t-value	p-value	r-value	t-value	p-value	r-value	t-value	p-value	r-value	t-value	p-value	r-value	t-value	p-value	r-value	t-value	p-value	r-value	t-value	p-value	r-value	t-value	p-value	r-value	t-value	p-value	r-value	t-value	p-value	r-value	t-value	p-value	r-value	t-value	p-value	r-value	t-value	p-value	r-value	t-value	p-value	r-value	t-value	p-value	r-value	t-value	p-value	r-value	t-value	p-value	r-value	t-value	p-value	r-value	t-value	p-value	r-value	t-value	p-value	r-value	t-value	p-value	r-value	t-value	p-value	r-value	t-value	p-value
Intercept	0.99	1585	0	0.99	1645.59	0	1	2116.66	0	1	2803.63	0	0.99	1249.22	0	0.97	761.43	0	0.99	1292.01	0	0.99	1920.63	0	1	3254.69	0	1	2489.77	0	0.99	1981.92	0	1	2219.42	0	0.99	1719.87	0	0.99	1932.66	0	1	2115.16	0	1	2006.16	0	1	2597.6	0	1	2260.04	0	1	2359.4	0	0.99	1246.43	0	1	2053.71	0	0.99	1906.54	0	1	2150.3	0	1	2786.15	0	0.99	1402.69	0	0.96	696.35	0	1	2310.53	0	0.99	1274.97	0	0.99	1935.31	0	1	3077.4	0	1	2303.79	0	1	2066.12	0	1	2270.3	0	0.99	1670.57	0	1	2069.28	0	1	2120.41	0	1	2132.32	0	1	2509.55	0	1	2237.82	0	1	2310.57	0	0.99	1885.91	0	1	2333.69	0	0.99	1989.17	0	1	1994.63	0	1	2788.04	0	0.99	1453.15	0	0.97	815.53	0	1	2118.95	0
WHR	0.1	20.09	2.54619930670545E−89	0.09	18.37	4.71269652740251E−75	0.05	9.97	2.28590207789498E−23	−0.07	−13.76	5.90695920422678E−43	−0.12	−23.51	2.21579377629682E−121	0.07	14.52	1.12379398325538E−47	−0.09	−18.17	1.79067415414687E−73	0.05	10.99	4.89013401455052E−28	0.03	6.87	6.54678420661246E−12	0.03	5.56	2.6918518960552E−08	0.07	13.81	2.7761941644291E−43	0.08	15.31	9.95665980312798E−53	0.04	8.2	2.50103690942329E−16	0.01	1.53	0.125592	0	0.03	0.976784	0.04	7.13	1.01293922350964E−12	0.05	10.84	2.45203760746602E−27	0	−0.92	0.357121	0.04	8.61	7.43370197448304E−18	0.05	10.25	1.30022620203339E−24	−0.03	−5.31	1.09866514426196E−07	−0.02	−3.88	0.000106141	−0.03	−5.92	3.19603805900346E−09	0	0.62	0.533007	−0.06	−11.82	3.38015404098722E−32	0.02	5	5.68465530705799E−07	0.04	7.69	1.55443363134347E−14	−0.1	−19.78	1.21668168364704E−86	0.08	15.27	1.825551065036E−52	0	0.52	0.599878	−0.01	−1.18	0.239214	0.09	17.54	1.26951789996515E−68	0.07	14.9	4.50660247531128E−50	0.04	8.9	6.05509444799586E−19	−0.01	−1.03	0.304131	−0.03	−5.62	1.90289063590962E−08	0.06	12.34	6.05448490878944E−35	0.06	11.21	3.96001692378376E−29	−0.03	−5.1	3.41420429720609E−07	0.05	9.24	2.57757377023301E−20	0.08	15.99	2.40391601457679E−57	0	−0.36	0.720419	−0.05	−9.13	6.92833472900584E−20	−0.03	−6.85	7.75702826900821E−12	0.01	2.21	0.0268653	−0.06	−11.98	4.93242472769699E−33	0.02	4.95	7.43986943315512E−07	0.02	4.68	2.8523670762589E−06
Sex	0.01	2.05	0.0404524	0.01	1.38	0.168905	0.09	18.9	2.71627053852513E−79	0.02	3.89	9.8909674959209E−05	−0.05	−10.94	8.40676084282585E−28	0.15	30.52	2.62563542253539E−202	−0.01	−1.74	0.0819864	−0.05	−10.37	3.63597549114971E−25	0.04	7.91	2.62185125355901E−15	0.06	12.42	2.41746487674833E−35	−0.01	−2.24	0.0249195	0.02	4.73	2.23905744376032E−06	0.05	10.59	3.48234486740878E−26	0.09	18.55	1.56995297143566E−76	0.1	20.48	9.92194367821109E−93	−0.02	−3.15	0.00165645	−0.06	−12.27	1.44714998565397E−34	0.01	1.47	0.140325	0	0.6	0.549576	0.03	5.83	5.46960857759848E−09	−0.01	−1.76	0.0792416	0.04	8.89	6.46157376641471E−19	−0.03	−6.01	1.82151837104295E−09	0.13	26.41	2.24514305999796E−152	−0.01	−2.74	0.00607197	0	0.86	0.391298	0.04	7.21	5.69905122760858E−13	−0.02	−4.82	1.46349989229461E−06	0	−0.12	0.907297	−0.05	−9.44	3.80321803510987E−21	−0.05	−9.4	5.6076542689043E−21	−0.02	−4.39	1.15549946050939E−05	−0.01	−2.68	0.00736913	0.06	12.06	2.01637686639537E−33	0.09	18.26	3.15253799981442E−74	0.07	13.5	1.91225703951072E−41	−0.04	−7.57	3.79242212727127E−14	−0.06	−12.38	3.99899218307608E−35	−0.02	−4.78	1.7710677322138E−06	−0.01	−2.67	0.00759846	−0.01	−2.48	0.0131518	0.03	5.71	1.11777012805457E−08	0	−0.78	0.434966	−0.02	−3.6	0.000313649	0.04	7.34	2.25407881965977E−13	−0.03	−5.41	6.3104152097276E−08	0.04	7.3	3.01434367446359E−13	0	0.92	0.356422
Age	0.34	72.7	0	0.33	70.89	0	0.26	53.64	0	0	0.88	0.380625	0.01	2.22	0.0262565	0.41	90.63	0	0.01	2.89	0.0038677	0.3	62.3	0	0.15	29.71	6.4588630931032E−192	0.21	42.96	0	0.32	68.17	0	0.31	64.68	0	0.29	61.11	0	0.25	52.68	0	0.23	48.09	0	0.28	59.1	0	0.19	38.74	2.77E−322	0.07	14.69	1.04010930626931E−48	0.26	54.31	0	0.28	57.58	0	0.12	23.72	1.47349703233288E−123	0.13	25.35	1.29769928324997E−140	0.02	4.62	3.8431851239218E−06	0.11	21.75	2.69682459772941E−104	0.05	10.84	2.56058911327729E−27	0.26	53.93	0	0.22	45.38	0	0.01	1.32	0.185519	0.3	63.7	0	0.2	40.76	0	0.25	51.8	0	0.33	69.01	0	0.31	64.31	0	0.31	64.72	0	0.23	46.27	0	0.25	50.85	0	0.31	65.72	0	0.2	40.49	0	0.07	14.97	1.64503577073035E−50	0.27	56.93	0	0.29	60.73	0	0.12	24.43	7.32760784362655E−131	0.1	19.9	1.10580761334187E−87	0.04	7.11	1.15267983147456E−12	0.13	25.61	1.65882087533879E−143	0.05	9.36	8.58985459992494E−21	0.31	64.67	0	0.34	71.31	0
Age-squared	0.09	18.97	6.72354066416523E−80	0.07	14.07	7.32115741179662E−45	0.07	13.82	2.43929426524187E−43	0.02	3.15	0.00164581	0	0.6	0.546962	0.05	10.93	9.44801381012286E−28	0	0.26	0.795187	0.08	15.76	9.17066990151703E−56	0.03	6.82	9.51667756173805E−12	0.04	8.07	7.10439846053967E−16	0.08	15.41	1.90314485706968E−53	0.07	13.89	9.82321384601659E−44	0.08	15.39	2.51702208654505E−53	0.04	7.2	5.94052681094784E−13	0.05	9.89	5.10781419332754E−23	0.09	18.54	2.06360923803753E−76	0.02	3.33	0.000865	0.03	6.55	5.71413842707561E−11	0.05	9.93	3.38841845612898E−23	0.07	14.13	3.00290320832341E−45	0.03	6.2	5.77062780263217E−10	0.01	2.69	0.00706575	−0.01	−2.18	0.0296047	0.03	5.98	2.30101584574716E−09	0.01	2.16	0.0304536	0.07	13.95	3.88521486939365E−44	0.03	5.63	1.81254532126811E−08	0	0.61	0.542274	0.07	14.58	5.33219271352516E−48	0.03	6.44	1.18366787529017E−10	0.05	10.13	4.51763616512862E−24	0.08	15.4	2.2638889482005E−53	0.06	12.56	4.04713900743711E−36	0.08	15.73	1.4397013632447E−55	0.03	6.13	8.80273122489883E−10	0.05	9.84	8.08389422177483E−23	0.09	18.16	2.06717625697688E−73	0.02	3.18	0.00148004	0.03	5.54	3.10343546106469E−08	0.04	8.76	2.00970214027701E−18	0.08	15.37	3.55863648631359E−53	0.04	7.53	5.09056231065015E−14	0	0.63	0.528947	−0.01	−1.34	0.180005	0.02	4.38	1.17717830653532E−05	0.02	3.48	0.000497371	0.08	15.49	5.39254204516088E−54	0.07	14.88	5.76108568427433E−50
Age:Sex	0.01	2.9	0.00369794	−0.01	−2.14	0.0324759	0	−0.78	0.434331	0	−0.5	0.617259	−0.01	−2.83	0.00458819	0.02	3.44	0.000574493	0	−0.99	0.324152	−0.02	−3.37	0.00074741	0.01	2.89	0.00384361	−0.02	−3.07	0.00217746	0	−0.74	0.460185	0	−0.68	0.495768	−0.02	−3.56	0.000377027	−0.02	−4.13	3.57892934402528E−05	0.01	2.06	0.0397157	−0.01	−1.81	0.0708395	−0.04	−7.75	9.21062513096922E−15	0	0.9	0.36591	−0.04	−7.72	1.17332847399784E−14	−0.01	−1.32	0.186315	0	−0.12	0.904783	0.01	1.77	0.0769792	0	0.72	0.470894	0.02	3.36	0.000789071	0.02	3.31	0.000929955	0	0.35	0.725829	−0.02	−4.85	1.22674252848265E−06	−0.01	−2.26	0.0237807	−0.02	−3.52	0.000431376	0	−0.05	0.963483	−0.02	−3.98	6.8903634984909E−05	0	−0.89	0.37436	−0.01	−2.06	0.0390586	−0.02	−3.14	0.00167696	−0.03	−5.4	6.69013518021178E−08	0	0.05	0.960341	−0.01	−2.2	0.0281376	−0.04	−8.58	9.60224014375434E−18	0	−0.31	0.754369	−0.04	−7.39	1.54587917465172E−13	−0.01	−2.53	0.0113611	0.02	3.1	0.00195234	−0.01	−1.32	0.185805	−0.01	−1.08	0.279254	−0.01	−2.58	0.0100004	0.01	2.73	0.00628757	−0.01	−1.52	0.129267	−0.01	−1.46	0.143334
Age-squared:Sex	−0.01	−1.99	0.04626	−0.01	−2.84	0.00452006	0	0.06	0.949361	0	−0.59	0.558054	0	0.14	0.891205	−0.02	−4.09	4.32482205451384E−05	0	0.38	0.701115	−0.01	−1.36	0.174653	0.01	1.53	0.125111	0	−0.76	0.449819	0	−0.7	0.48471	0	−0.12	0.905225	−0.01	−1.56	0.119586	0	−0.89	0.374401	0	−0.23	0.814914	−0.01	−1.95	0.0510044	0	0.38	0.703022	0.01	1.29	0.1966	−0.01	−1.83	0.0666797	−0.01	−1.17	0.240374	0	−0.23	0.819498	0	0.77	0.442	0	0.59	0.55491	0	−0.79	0.427155	0.01	1.46	0.143999	0	−0.53	0.594255	0.01	1.61	0.106925	0	−0.92	0.355167	0	−0.65	0.51654	0.01	1.63	0.102185	−0.01	−1.31	0.188787	0	−0.61	0.540934	0	0.33	0.745175	−0.01	−1.22	0.224231	−0.01	−1.64	0.101501	0	−0.28	0.779637	−0.01	−1.83	0.0672152	0	0.88	0.378391	0	0.77	0.439919	0	−0.88	0.378745	−0.01	−2.11	0.0352691	0	−0.1	0.921395	0	0.46	0.644472	0	0.3	0.76052	0	0.07	0.94772	0	0.26	0.79419	−0.01	−1.67	0.0948058	−0.01	−1.29	0.195851
Ethnicity	−0.01	−2.97	0.00293907	0	−0.9	0.366307	−0.03	−6.76	1.43321336472586E−11	0	−0.44	0.657957	0.03	5.48	4.33438604239481E−08	0	0.72	0.47222	0	−0.98	0.328787	−0.03	−6.7	2.05962161456453E−11	−0.03	−6.87	6.45809767659204E−12	−0.03	−6.53	6.71831501543499E−11	−0.02	−3.5	0.000470088	−0.01	−2.74	0.00623703	0	−0.6	0.549914	−0.02	−4.56	5.0205093560315E−06	0	−0.16	0.871758	−0.01	−2.86	0.00424303	−0.01	−1.03	0.301561	−0.02	−3.39	0.000708492	−0.01	−1.24	0.216514	−0.03	−5.61	2.01366349175496E−08	−0.01	−1.74	0.0826724	−0.01	−2.79	0.00522708	0.02	3.36	0.000780451	−0.05	−10.79	3.9734777675167E−27	0.02	3.13	0.00174811	−0.01	−1.49	0.136451	−0.02	−3.68	0.000235258	0.01	2.68	0.00728856	−0.04	−8.36	6.36134780710526E−17	−0.02	−4.68	2.87487268424924E−06	−0.02	−3.73	0.000193857	−0.02	−4.19	2.77841327589066E−05	−0.01	−2.97	0.00294886	−0.01	−1.48	0.138541	−0.01	−3	0.00272666	−0.01	−1.03	0.300748	−0.02	−4.37	1.26546659477769E−05	−0.01	−1.51	0.130264	−0.01	−1.26	0.209069	−0.01	−1.52	0.128969	−0.03	−6.22	4.87679683900057E−10	−0.02	−3.01	0.00257738	0	−0.71	0.480166	0.02	3.51	0.000451218	−0.04	−7.96	1.76170348950725E−15	0.02	4.17	3.10253868879088E−05	0.01	1.36	0.174106	−0.01	−2.28	0.0226476
Site 26	−0.12	−24.38	2.4409129945746E−130	−0.01	−1.26	0.209211	−0.01	−2.31	0.0211441	−0.24	−49.81	0	−0.05	−10.32	6.04722118952305E−25	0.01	2.1	0.0353893	−0.05	−10.31	7.01481877271441E−25	−0.2	−41.51	0	−0.29	−61.35	0	−0.12	−23.86	6.01377218846753E−125	−0.08	−15.17	8.31351148068449E−52	−0.03	−6.53	6.60110882589494E−11	0.01	1.46	0.145674	−0.11	−21.23	1.87745399781268E−99	−0.19	−37.8	2.86810457205305E−307	−0.17	−33.5	1.17500756666222E−242	−0.02	−4.88	1.04173749347377E−06	−0.23	−48.21	0	−0.08	−15.39	2.57676040448251E−53	−0.06	−12.53	5.97849746781079E−36	−0.14	−28.7	2.20737279245336E−179	−0.12	−24.72	6.62288363972211E−134	−0.17	−33.62	2.23446583174846E−244	−0.18	−36.4	1.76879024316388E−285	−0.16	−31.71	6.1872232511375E−218	0.01	1.02	0.309849	−0.17	−35.44	5.86294479642819E−271	−0.05	−10.85	2.08738302682274E−27	−0.15	−29.54	9.68356221650936E−190	−0.2	−40.67	0	−0.05	−10.42	2.09577085068341E−25	−0.02	−4.22	2.49847736087454E−05	0.01	1.86	0.0635635	0.02	3.59	0.00032705	0.05	10.53	6.51436520827406E−26	0.01	2.73	0.00631794	−0.12	−24.93	4.13146913191448E−136	0.01	2.13	0.0330225	−0.16	−32.44	6.43020015478097E−228	0.01	2.62	0.00888545	−0.08	−16.57	1.76901460149413E−61	−0.05	−9.82	1.02477606046647E−22	−0.14	−28.67	5.33586809117685E−179	−0.11	−21.75	3.06218817409676E−104	−0.35	−74.27	0	−0.16	−33.36	9.93613261282817E−241	0.01	2.81	0.00495322	−0.03	−5.34	9.27794000549802E−08
Site 27	−0.08	−16.9	7.76251506036739E−64	−0.01	−1.01	0.310935	−0.07	−14	1.86859189881661E−44	−0.26	−53.64	0	0.04	7.19	6.4327246364749E−13	0	−0.06	0.953674	0.01	2.58	0.00998275	−0.07	−13.08	4.96681924990219E−39	−0.11	−22.72	1.61893482005788E−113	−0.06	−12.42	2.30148609303071E−35	−0.01	−2.3	0.0212491	−0.01	−2.37	0.0179788	−0.03	−5.78	7.51735612774757E−09	−0.14	−29.03	2.51264832594498E−183	−0.16	−32.58	8.7410139785712E−230	−0.1	−20.45	1.73213926783942E−92	−0.04	−8.29	1.15691450089821E−16	−0.23	−46.24	0	−0.05	−9.41	5.21155212413765E−21	−0.04	−7.36	1.85475629023838E−13	−0.14	−27.73	1.18682216724382E−167	−0.19	−38.67	2.826E−321	−0.14	−27.87	2.56707537350556E−169	−0.09	−17.82	9.34669446759041E−71	−0.13	−27.11	1.88533886986796E−160	0	0.19	0.849193	−0.15	−30.94	9.73325687622535E−208	0.04	7.16	8.242406576986E−13	−0.11	−22.78	3.5241981580202E−114	−0.16	−32.94	9.5832481475107E−235	−0.16	−33.1	5.52623319922374E−237	−0.01	−1.81	0.069954	−0.02	−4.99	6.14808244605012E−07	−0.09	−17.78	2.05985188255046E−70	−0.13	−25.28	7.06774050736876E−140	−0.12	−24.25	5.88638529516398E−129	−0.13	−25.34	1.34024330761356E−140	−0.03	−6.13	8.78152250693045E−10	−0.19	−37.78	5.24107819339255E−307	−0.13	−26.2	5.07184881100921E−150	−0.09	−17.74	3.88057692041457E−70	0.01	1.2	0.228213	−0.19	−38.22	6.4273583586E−314	−0.1	−20.25	9.29966619478143E−91	−0.23	−46.52	0	−0.12	−24.22	1.22646591862243E−128	−0.01	−2.6	0.00930509	−0.15	−29.75	2.50159433340174E−192
Site 28	−0.01	−2.16	0.0306327	−0.01	−1.55	0.120826	−0.01	−1.38	0.166987	−0.03	−5.02	5.22599769873057E−07	0	0.83	0.407405	−0.01	−1.54	0.124291	0.01	1.14	0.2551	−0.03	−5.53	3.19801467108087E−08	−0.05	−9.76	1.82326243363956E−22	−0.03	−5.71	1.15917718749564E−08	0	−0.19	0.848485	−0.01	−2.58	0.00999336	−0.01	−1.34	0.179274	−0.01	−1.53	0.126119	−0.02	−3	0.00267198	−0.02	−4.29	1.77891540967495E−05	−0.02	−4.48	7.58138326117909E−06	−0.03	−6.55	5.96270722135308E−11	−0.02	−3.69	0.000225506	−0.01	−2.81	0.0049208	−0.02	−4.35	1.35135114706135E−05	−0.01	−2.35	0.0189007	−0.02	−3.03	0.00242123	−0.03	−6.75	1.50879053702089E−11	−0.01	−2.44	0.0148083	0	0.18	0.857089	−0.04	−7.35	1.96950506392319E−13	0.01	1.89	0.059034	−0.02	−3.38	0.000719375	−0.02	−3.28	0.00104225	−0.01	−2.59	0.00951253	0	−0.13	0.899665	−0.01	−1.23	0.21696	0	−0.59	0.555279	0	0.77	0.440053	0	0.86	0.390241	−0.01	−2.29	0.0218053	−0.02	−3.27	0.00108134	−0.02	−3.37	0.000751061	0	−1	0.319358	−0.02	−3.12	0.00179944	−0.01	−2.03	0.0423174	−0.02	−3.03	0.00247025	−0.01	−2.51	0.0119158	−0.03	−6.57	4.95764690616265E−11	−0.01	−2.88	0.00401821	0	0.16	0.874047	−0.01	−2.66	0.00793194
adj. R-squared	0.25			0.23			0.17			0.11			0.05			0.36			0.02			0.18			0.13			0.1			0.21			0.2			0.18			0.14			0.16			0.17			0.06			0.09			0.12			0.16			0.05			0.07			0.04			0.09			0.05			0.14			0.12			0.03			0.19			0.11			0.13			0.22			0.19			0.2			0.12			0.14			0.19			0.07			0.06			0.14			0.17			0.04			0.06			0.02			0.15			0.05			0.19			0.22
deg. freedom	40029			40029			40029			40029			40029			40029			40029			40029			40029			40029			40029			40029			40029			40029			40029			40029			40029			40029			40029			40029			40029			40029			40029			40029			40029			40029			40029			40029			40029			40029			40029			40029			40029			40029			40029			40029			40029			40029			40029			40029			40029			40029			40029			40029			40029			40029			40029			40029

### Sheet: Table S5 Waist circumference
	FA GCC			FA BCC			FA SCC			FA MCP			FA P			FA FX			FA CST L			FA ALIC L			FA PLIC L			FA RLIC L			FA ACR L			FA SCR L			FA PCR L			FA PTR L			FA SS L			FA EC L			FA CGC L			FA CGH L			FA SLF L			FA SFO L			FA UNC L			FA ICP L			FA SCP L			FA CP L			FA ML L			FA TAP L			FA FXST L			FA CST R			FA ALIC R			FA PLIC R			FA RLIC R			FA ACR R			FA SCR R			FA PCR R			FA PTR R			FA SS R			FA EC R			FA CGC R			FA CGH R			FA SLF R			FA SFO R			FA UNC R			FA ICP R			FA SCP R			FA CP R			FA ML R			FA TAP R			FA FXST R
	r-value	t-value	p-value	r-value	t-value	p-value	r-value	t-value	p-value	r-value	t-value	p-value	r-value	t-value	p-value	r-value	t-value	p-value	r-value	t-value	p-value	r-value	t-value	p-value	r-value	t-value	p-value	r-value	t-value	p-value	r-value	t-value	p-value	r-value	t-value	p-value	r-value	t-value	p-value	r-value	t-value	p-value	r-value	t-value	p-value	r-value	t-value	p-value	r-value	t-value	p-value	r-value	t-value	p-value	r-value	t-value	p-value	r-value	t-value	p-value	r-value	t-value	p-value	r-value	t-value	p-value	r-value	t-value	p-value	r-value	t-value	p-value	r-value	t-value	p-value	r-value	t-value	p-value	r-value	t-value	p-value	r-value	t-value	p-value	r-value	t-value	p-value	r-value	t-value	p-value	r-value	t-value	p-value	r-value	t-value	p-value	r-value	t-value	p-value	r-value	t-value	p-value	r-value	t-value	p-value	r-value	t-value	p-value	r-value	t-value	p-value	r-value	t-value	p-value	r-value	t-value	p-value	r-value	t-value	p-value	r-value	t-value	p-value	r-value	t-value	p-value	r-value	t-value	p-value	r-value	t-value	p-value	r-value	t-value	p-value	r-value	t-value	p-value	r-value	t-value	p-value	r-value	t-value	p-value
Intercept	0.99	1845.73	0	0.99	1899.88	0	1	3181.91	0	1	2730.48	0	0.99	1477.45	0	0.97	769.17	0	0.99	1432.8	0	1	2315.45	0	1	3100.82	0	1	2421.44	0	0.99	1609.72	0	0.99	1942.5	0	0.99	1748.01	0	0.99	1906.21	0	0.99	1984.08	0	0.99	1919.37	0	0.99	1836.53	0	0.99	1241.65	0	1	2052.05	0	0.98	1006.59	0	0.99	1252.22	0	0.99	1796.14	0	1	2438.62	0	1	3323.01	0	0.99	1954.17	0	0.98	983.55	0	0.99	1852.27	0	0.99	1436.59	0	1	2328.37	0	1	2775.57	0	1	2288.92	0	0.99	1626.68	0	0.99	1944.96	0	0.99	1715.33	0	0.99	1936.31	0	0.99	1970.27	0	1	2033.77	0	0.99	1815.7	0	0.99	1203.91	0	1	2000.76	0	0.99	1637.61	0	0.99	1386.19	0	0.99	1834.95	0	1	2404.1	0	1	2988.83	0	0.99	1964.8	0	0.98	881.33	0	0.99	1809.89	0
WC	−0.09	−18.55	1.70638006340193E−76	−0.07	−14.4	6.73413243157127E−47	−0.07	−14.49	1.95101310575041E−47	−0.05	−9.11	8.4800807400796E−20	0.08	16.95	3.10268627558735E−64	−0.09	−18	3.52531594583314E−72	0.04	7.27	3.79607957435333E−13	−0.04	−8.79	1.60281278131712E−18	−0.04	−7.23	5.01558109857132E−13	−0.11	−22.37	3.71161512422299E−110	−0.05	−10.79	4.2882739433673E−27	−0.03	−5.04	4.7825096573457E−07	−0.03	−6.02	1.78283020383256E−09	−0.09	−18.54	2.17573931364147E−76	−0.09	−17.79	1.59235124163107E−70	−0.02	−4.38	1.20933867618047E−05	−0.02	−4.7	2.66697792681867E−06	−0.02	−4.92	8.90209427029923E−07	−0.06	−12.49	1.02694567349415E−35	−0.04	−7.31	2.69228740771909E−13	−0.05	−9.92	3.56033073360908E−23	−0.06	−12.37	4.63495615512737E−35	−0.08	−16.86	1.4728857962545E−63	−0.04	−8.33	8.56875846899396E−17	0.04	8.31	1.02476338029398E−16	−0.04	−7.54	4.75980032131449E−14	−0.13	−25.59	2.85470311803278E−143	0.04	7.55	4.60872916015835E−14	−0.04	−9	2.32980726116629E−19	0.01	1.39	0.165984	−0.03	−6.31	2.7988290362776E−10	−0.05	−10.8	3.7496500447356E−27	−0.01	−1.79	0.0737923	−0.02	−4.41	1.03650866738553E−05	−0.09	−17.8	1.33724906038637E−70	−0.04	−8.07	7.31547124523388E−16	−0.03	−5.79	7.14550810678465E−09	−0.02	−4.88	1.08534456303762E−06	0.01	1.26	0.20723	−0.05	−10.1	5.71976108180798E−24	−0.06	−11.04	2.78934759268262E−28	−0.04	−8.08	6.8641991077148E−16	−0.07	−13.03	9.31606700742214E−39	−0.09	−17.96	7.11314781147777E−72	−0.06	−11.79	4.96935523457559E−32	0.04	8.9	5.69530560592768E−19	−0.04	−7.23	4.86123834949501E−13	−0.06	−11.32	1.15938640385142E−29
Sex	0.05	10.27	1.04549033312454E−24	0.01	1.67	0.095018	−0.03	−5.4	6.71045774272654E−08	0.11	22.91	2.19060902959511E−115	0.09	18.2	9.98834282095194E−74	−0.14	−28.51	5.87025226203781E−177	0.17	34.68	1.18159421027949E−259	0.16	32.45	4.56159150628905E−228	0.09	18.81	1.40161452420786E−78	0.03	5.51	3.68238650881238E−08	0	−0.38	0.702908	0	−0.31	0.757908	−0.03	−5.33	1.01052617804588E−07	−0.09	−18.74	4.61496588838903E−78	−0.03	−6.64	3.10792560668757E−11	0.05	9.92	3.76083803140132E−23	0.21	42.02	0	0.14	28.24	9.84350375540635E−174	0.05	10.98	5.46444594110922E−28	0.06	12.93	3.48435426085535E−38	0.07	14.56	6.41914475143503E−48	0	0.16	0.874899	0.21	42.16	0	0.09	18.12	4.12999435013727E−73	0.16	32.88	4.96394652227485E−234	−0.06	−11.82	3.46928878788794E−32	−0.01	−2	0.0450352	0.2	41.02	0	0.13	25.48	4.45309689788572E−142	0.13	25.23	2.40425796719501E−139	0.11	22.09	1.88814452541124E−107	0.01	2.61	0.00914546	−0.01	−2.17	0.030015	−0.01	−2.86	0.00421444	−0.11	−21.48	8.53572004992181E−102	−0.03	−6.42	1.34898517708549E−10	0.06	11.42	3.71225003102353E−30	0.18	37.08	6.41744540379503E−296	0.16	32.78	1.2444830030483E−232	0.07	14.84	1.15325030886858E−49	0.13	27.23	7.84424868856205E−162	0.11	22.17	3.30403074021601E−108	0	0.66	0.508545	0.18	36.73	1.69260295326464E−290	0.17	34.57	5.18276810529543E−258	0.19	37.81	2.3143610811646E−307	−0.15	−30.85	1.62615884212495E−206	0.06	11.74	8.80714224427085E−32
Age	−0.34	−71.6	0	−0.27	−56.55	0	−0.23	−47.23	0	−0.23	−46.7	0	−0.07	−14.85	9.56398092400719E−50	−0.38	−83.2	0	−0.06	−12.08	1.63083984763469E−33	−0.25	−52.31	0	−0.14	−27.68	4.29965535782162E−167	−0.21	−43.62	0	−0.38	−82.68	0	−0.23	−47.11	0	−0.18	−36.35	1.23006265802371E−284	−0.31	−64.74	0	−0.25	−51.94	0	−0.24	−49.77	0	−0.19	−39.15	0	−0.14	−27.64	1.51428510121006E−166	−0.19	−39.65	0	−0.11	−21.6	7.74717061535163E−103	−0.1	−20.91	1.32068599501178E−96	−0.22	−44.78	0	0.04	8.77	1.79157886232818E−18	−0.29	−60.74	0	−0.11	−21.94	4.51186932527563E−106	−0.19	−39.49	0	−0.35	−74.47	0	−0.06	−12.15	6.77096696738015E−34	−0.26	−54.06	0	−0.15	−30.22	2.16372114243343E−198	−0.2	−40.28	0	−0.35	−75	0	−0.23	−46.71	0	−0.16	−32.53	3.92100711521079E−229	−0.31	−64.42	0	−0.25	−52.39	0	−0.28	−58.24	0	−0.19	−38.52	8.60524E−319	−0.11	−21.43	2.5401919745931E−101	−0.19	−39.11	0	−0.14	−27.3	1.21498600852795E−162	−0.09	−18.32	1.07356448736767E−74	−0.24	−49.35	0	0.03	6.29	3.30043906737236E−10	−0.25	−52.19	0	−0.12	−23.79	2.92792661803943E−124	−0.25	−51.28	0	−0.37	−79.38	0
Age-squared	−0.07	−14.52	1.20901262668668E−47	−0.05	−10.17	2.90041171557928E−24	−0.06	−11.04	2.78366706085098E−28	−0.03	−6.3	2.96278620846242E−10	0.01	2.68	0.00736712	−0.05	−10.61	2.96625030223554E−26	−0.01	−2.82	0.00477507	−0.05	−10.61	2.85465155950466E−26	0.01	1.22	0.223312	−0.01	−2.16	0.0306731	−0.06	−12.25	1.95615330039723E−34	−0.02	−3.84	0.000125455	−0.02	−4.14	3.52510938430412E−05	−0.05	−10.11	5.15416914963062E−24	−0.04	−7.06	1.63598777869971E−12	−0.05	−9.53	1.73266615038715E−21	−0.05	−9.15	6.06166392040995E−20	−0.02	−3.04	0.00233982	−0.03	−5.36	8.4541431658476E−08	−0.02	−3.23	0.00125548	−0.03	−5.88	4.16980908033158E−09	−0.05	−10.58	3.86642107568091E−26	−0.04	−7.92	2.39983510366503E−15	−0.02	−4.79	1.7016084259625E−06	−0.03	−5.31	1.09080538436783E−07	−0.05	−10.65	1.83789195664961E−26	−0.03	−6.17	6.86382938551151E−10	−0.02	−4.18	2.87545899838874E−05	−0.04	−8.88	6.66724568704735E−19	0.01	2.66	0.00770353	−0.02	−3.17	0.00150021	−0.06	−11.12	1.14933837606092E−28	−0.02	−3.11	0.00188142	−0.02	−4.65	3.40010389015025E−06	−0.05	−10.79	3.96913841511599E−27	−0.03	−6.92	4.43939600318503E−12	−0.05	−9.21	3.35577836578208E−20	−0.04	−8.45	3.00499763503177E−17	−0.01	−2.48	0.013294	−0.02	−4.65	3.30592767246718E−06	−0.01	−2.32	0.0204082	−0.03	−5.47	4.58940554698493E−08	−0.06	−11.03	3.14352569904046E−28	−0.05	−9.07	1.27300227180443E−19	−0.02	−3.64	0.00027225	−0.03	−6.86	6.86949675061081E−12	−0.06	−12.59	2.77431328187249E−36	−0.05	−9.92	3.54668573696673E−23
Age:Sex	0	−0.36	0.715978	0.01	1.61	0.106487	0	0.72	0.471418	0	−0.08	0.938574	0.02	4.62	3.87373583703366E−06	−0.03	−6.21	5.3720127644731E−10	0	−0.17	0.865702	0.01	2.78	0.00538226	0.03	5.85	4.95862855678235E−09	0.03	6.2	5.85065339290265E−10	0.01	2.88	0.00399467	0.04	7.75	9.0871399567081E−15	0.03	5.57	2.518903526445E−08	0	−0.61	0.54482	−0.01	−1.41	0.157586	0	0	0.996317	−0.01	−1.31	0.188883	0	0.82	0.412073	0.05	9.38	6.84685031854729E−21	0.01	2.68	0.00732203	0.01	2.33	0.0198747	−0.03	−5.17	2.38272180343112E−07	−0.03	−6.74	1.5895223318614E−11	0.02	3.73	0.000191358	−0.02	−3.17	0.00154953	−0.01	−1.55	0.121214	0.01	1.84	0.0657596	0	0.87	0.383758	0.01	2.79	0.00524497	0.04	7.33	2.41076845125579E−13	0.02	3.72	0.000201751	0.01	2.12	0.0337095	0.04	8.62	6.64748250205888E−18	0.03	6.2	5.83099583061077E−10	0	−0.35	0.72629	−0.01	−1.19	0.235533	0	0.61	0.541275	−0.01	−1.84	0.0651181	0.01	1.67	0.0942497	0.04	8.25	1.62959057101323E−16	0.03	5.8	6.7395372684489E−09	0.01	2.2	0.0281673	−0.01	−2.68	0.00734856	−0.03	−5.37	7.95968343529811E−08	0.03	6.65	2.89502648053412E−11	−0.01	−2.34	0.0192715	0	−0.07	0.940614	−0.01	−1.7	0.0883788
Age-squared:Sex	0.01	2.59	0.00973753	0.01	2.33	0.0200127	0	−0.38	0.704397	0	0.66	0.51011	0	−0.47	0.640114	0.01	2.97	0.00293574	0	0.23	0.819384	0.01	1.2	0.230868	0	−0.89	0.371467	0	0.18	0.859871	0.02	3.19	0.00140043	0	0.81	0.420711	0	0.67	0.504943	0	−0.02	0.983509	0	−0.32	0.745695	0.01	1.39	0.163208	0	0.26	0.794375	−0.01	−1.26	0.208434	0.01	2.03	0.0425306	0	0.72	0.474129	0.01	1.09	0.277682	0	0.93	0.354683	0	−0.46	0.643302	0.01	2.65	0.00805442	−0.01	−1.05	0.291544	0	0.21	0.832577	0.01	1.13	0.259511	0	0.58	0.562731	0.01	1.1	0.270142	−0.01	−1.14	0.254923	0	0.23	0.821247	0.01	2.7	0.0068824	0.01	1.65	0.0992093	0	0.33	0.737969	0.01	1.57	0.116718	0	0.01	0.995471	0.01	1.52	0.128952	0	−0.54	0.588756	−0.01	−1.54	0.124753	0.01	2.02	0.0436289	0	−0.05	0.962634	0.01	1.35	0.178229	0	0.39	0.693205	0	−0.44	0.662957	0.01	2.18	0.0291882	0	−0.67	0.502467	0	0.61	0.542765	0.01	1.13	0.259681
Ethnicity	−0.01	−2.54	0.0109938	0	0.94	0.34672	0.02	4.11	3.91369855006449E−05	−0.02	−4.91	9.23463147658489E−07	0	0.2	0.843456	−0.01	−1.76	0.0783076	−0.02	−3.04	0.00234164	−0.02	−4.32	1.56552366948015E−05	0	−0.61	0.543279	0	−0.72	0.468622	0.01	1.92	0.0546572	−0.01	−1.34	0.178769	0.01	1.01	0.314786	0	−0.81	0.418795	−0.06	−11.96	6.8356171973194E−33	−0.03	−6.39	1.68647499247318E−10	−0.03	−5.75	8.73075935964826E−09	−0.05	−9.18	4.46038304547917E−20	−0.03	−5.27	1.40339078813161E−07	−0.02	−4.11	3.90292016058287E−05	0.02	4.57	4.87625117693086E−06	−0.03	−5.97	2.45276309530073E−09	−0.07	−14.8	1.86953599477033E−49	−0.03	−5.08	3.82883147780326E−07	−0.06	−11.5	1.5114001530922E−30	0.02	3.97	7.12103454088503E−05	−0.04	−7.06	1.69868973661491E−12	−0.03	−5.15	2.60887684383447E−07	−0.02	−3.82	0.000133639	−0.01	−1.54	0.124721	−0.01	−2.54	0.0111522	0	0.97	0.331973	0.01	2.23	0.0260192	0.01	2.02	0.0432225	−0.02	−3.51	0.000449878	−0.05	−10.03	1.14300160602667E−23	−0.02	−4.37	1.27243468159312E−05	−0.02	−3.06	0.00224726	−0.05	−9.45	3.45364238162212E−21	−0.02	−3.38	0.000721442	−0.01	−1.55	0.122256	0.03	5.84	5.41339126600098E−09	−0.04	−7.54	4.89282046537203E−14	−0.07	−14.95	1.99937046220602E−50	−0.04	−8.47	2.52969395036971E−17	−0.06	−12.07	1.7725195406997E−33	0.02	3.45	0.000560708	−0.04	−7.43	1.1148879425916E−13
Site 26	0.09	18.7	1.13406787625091E−77	0.01	2.44	0.0146687	0.05	9.69	3.35222226334264E−22	0.11	22.96	6.24857206031749E−116	0.04	8.26	1.50599864906481E−16	0	−0.95	0.344228	0.02	3.15	0.00162744	0.09	18.97	6.95969792826172E−80	0.2	40.36	0	0.09	17.94	1.16646704553211E−71	0.05	9.42	4.6434510174539E−21	0.08	16.73	1.2560242453325E−62	0	0.19	0.848228	0.04	7.27	3.69866258704727E−13	0.04	7.09	1.33463735961753E−12	0.08	16.13	2.33424562658604E−58	0.03	5.35	8.88440740152828E−08	0.1	21.03	1.21656055565522E−97	0.05	9.94	2.98458529599236E−23	0.08	15.38	2.99529500517423E−53	0.1	20.64	3.86216553992814E−94	0.05	10.21	1.87702015642828E−24	0.05	10.4	2.53961545812644E−25	−0.02	−4.9	9.51169556195433E−07	0.11	21.52	3.52745856819906E−102	−0.01	−2.42	0.015722	0.11	21.67	1.48526430755299E−103	0.02	4.58	4.69374119964674E−06	0.05	9.73	2.36114151604226E−22	0.11	22.39	2.17652989870104E−110	0.01	2.74	0.00620548	−0.01	−2.25	0.0242486	0.03	5.51	3.66203807318175E−08	0.02	3.8	0.000144321	0.01	1.17	0.242301	0.05	9.94	2.86052046349086E−23	0.11	21.84	4.22257038765562E−105	0.02	4.44	8.98428741979404E−06	0.05	9.66	4.77265625271117E−22	0.02	4.03	5.62538515528995E−05	0.03	6.44	1.17869843778389E−10	0	−0.07	0.946208	0.03	5.93	3.07485337090163E−09	0.06	12.14	7.38977767722201E−34	0.1	20.57	1.5993824796141E−93	0.14	27.58	7.70815729052501E−166	−0.01	−1.2	0.229704	0.03	5.54	3.00750948330459E−08
Site 27	0.01	1.26	0.206397	−0.04	−7.86	3.86192950064145E−15	−0.07	−13.77	4.53512814420376E−43	−0.02	−3.59	0.000330551	−0.06	−11.66	2.39371455949919E−31	−0.02	−4.78	1.73791214186403E−06	−0.01	−2.82	0.00481112	−0.01	−2.13	0.0328162	0.05	9.27	1.88338621563706E−20	−0.09	−18.66	2.21127417309103E−77	−0.01	−1.97	0.0484402	0.01	2.26	0.0240435	−0.07	−13.86	1.34719636660012E−43	−0.02	−4.85	1.26053405555876E−06	0	−0.45	0.649315	−0.01	−1.19	0.232688	−0.04	−8.72	2.83922607280518E−18	−0.03	−5.47	4.51486437271329E−08	−0.03	−5.8	6.55107248930634E−09	0.03	5.24	1.62672691637316E−07	−0.01	−1.04	0.298453	0.09	18.05	1.50866768594066E−72	0	0.79	0.431649	−0.06	−11.59	5.06341658744266E−31	0.12	24.17	3.41630799776704E−128	−0.06	−12.43	2.07733970115359E−35	−0.08	−16.04	1.08689115138639E−57	−0.06	−11.06	2.21712611107621E−28	0	−0.17	0.861881	0.01	1.09	0.274215	−0.1	−19.21	6.81306279786985E−82	−0.05	−9.89	4.95766854130533E−23	−0.01	−2.47	0.0133498	−0.04	−7.84	4.55186480767433E−15	−0.07	−14.57	6.21410818552108E−48	−0.1	−19.65	1.40862115074792E−85	−0.02	−3.94	8.0014375774919E−05	−0.06	−11.78	5.35057927354193E−32	−0.1	−19.92	7.0461168951442E−88	−0.05	−9.58	1.01367230219241E−21	0.01	1.38	0.167855	−0.06	−11.07	2.00641532949812E−28	0.04	7.31	2.67711749416208E−13	−0.04	−7.51	6.01730144422837E−14	−0.02	−3.55	0.000388123	0.1	19.91	9.03936340105719E−88	−0.03	−6.16	7.14808824587313E−10	−0.1	−19.41	1.68079541423422E−83
Site 28	0.01	2.17	0.0302787	0.01	1.55	0.120976	0.01	1.03	0.304953	0	0.75	0.454584	0	−0.15	0.877982	0	0.56	0.577962	−0.01	−2.35	0.0186057	0.02	3.17	0.00152886	0.02	4.44	9.01747994914074E−06	0.01	1.2	0.230093	0	0.8	0.424764	0.01	1.56	0.118758	0	−0.78	0.433876	0	−0.17	0.867141	0	0.46	0.645556	0	0.75	0.452038	0	−0.26	0.798568	0	0.24	0.80866	0	0.85	0.394511	0.01	1.49	0.136089	0.01	1.1	0.272205	0.01	1.22	0.223201	0	−0.36	0.715385	0	−0.31	0.756281	0.01	2.4	0.0162212	−0.01	−1.37	0.169223	0.01	2.94	0.00324835	−0.01	−1.29	0.198395	0	0.81	0.415984	0.01	1.81	0.0710554	−0.01	−1.44	0.14855	0	−0.31	0.75916	0	0.94	0.344671	−0.01	−1.15	0.248268	−0.01	−2.97	0.00296576	−0.02	−3.81	0.000141667	0	−0.79	0.431907	0	−0.72	0.473211	−0.01	−1.79	0.0736542	−0.01	−1.17	0.241734	0.01	1.58	0.113318	0	−0.95	0.342792	0	−0.17	0.862834	0	−0.43	0.66997	0.01	2.13	0.0331987	0.01	1.56	0.117822	0	−0.48	0.633111	−0.01	−1.29	0.195456
adj. R-squared	0.22			0.15			0.13			0.11			0.04			0.32			0.05			0.13			0.07			0.11			0.26			0.09			0.06			0.21			0.14			0.11			0.11			0.06			0.06			0.03			0.03			0.12			0.05			0.16			0.08			0.1			0.25			0.07			0.13			0.06			0.09			0.23			0.08			0.05			0.22			0.15			0.15			0.11			0.06			0.06			0.04			0.03			0.13			0.05			0.13			0.09			0.16			0.26
deg. freedom	40029			40029			40029			40029			40029			40029			40029			40029			40029			40029			40029			40029			40029			40029			40029			40029			40029			40029			40029			40029			40029			40029			40029			40029			40029			40029			40029			40029			40029			40029			40029			40029			40029			40029			40029			40029			40029			40029			40029			40029			40029			40029			40029			40029			40029			40029			40029			40029
	AD GCC			AD BCC			AD SCC			AD MCP			AD P			AD FX			AD CST L			AD ALIC L			AD PLIC L			AD RLIC L			AD ACR L			AD SCR L			AD PCR L			AD PTR L			AD SS L			AD EC L			AD CGC L			AD CGH L			AD SLF L			AD SFO L			AD UNC L			AD ICP L			AD SCP L			AD CP L			AD ML L			AD TAP L			AD FXST L			AD CST R			AD ALIC R			AD PLIC R			AD RLIC R			AD ACR R			AD SCR R			AD PCR R			AD PTR R			AD SS R			AD EC R			AD CGC R			AD CGH R			AD SLF R			AD SFO R			AD UNC R			AD ICP R			AD SCP R			AD CP R			AD ML R			AD TAP R			AD FXST R
	r-value	t-value	p-value	r-value	t-value	p-value	r-value	t-value	p-value	r-value	t-value	p-value	r-value	t-value	p-value	r-value	t-value	p-value	r-value	t-value	p-value	r-value	t-value	p-value	r-value	t-value	p-value	r-value	t-value	p-value	r-value	t-value	p-value	r-value	t-value	p-value	r-value	t-value	p-value	r-value	t-value	p-value	r-value	t-value	p-value	r-value	t-value	p-value	r-value	t-value	p-value	r-value	t-value	p-value	r-value	t-value	p-value	r-value	t-value	p-value	r-value	t-value	p-value	r-value	t-value	p-value	r-value	t-value	p-value	r-value	t-value	p-value	r-value	t-value	p-value	r-value	t-value	p-value	r-value	t-value	p-value	r-value	t-value	p-value	r-value	t-value	p-value	r-value	t-value	p-value	r-value	t-value	p-value	r-value	t-value	p-value	r-value	t-value	p-value	r-value	t-value	p-value	r-value	t-value	p-value	r-value	t-value	p-value	r-value	t-value	p-value	r-value	t-value	p-value	r-value	t-value	p-value	r-value	t-value	p-value	r-value	t-value	p-value	r-value	t-value	p-value	r-value	t-value	p-value	r-value	t-value	p-value	r-value	t-value	p-value	r-value	t-value	p-value	r-value	t-value	p-value	r-value	t-value	p-value
Intercept	1	3224.65	0	1	3167.2	0	1	3478.76	0	1	2914.58	0	0.99	1480.3	0	0.99	1305.53	0	0.99	1767.74	0	1	2886.66	0	1	3631.11	0	1	3148.57	0	1	2860.1	0	1	2668.77	0	1	2410.38	0	1	2981.37	0	1	2794.45	0	1	2820.02	0	1	2708.27	0	1	2377.4	0	1	3503.06	0	0.99	1586.85	0	1	2159.73	0	1	2337.21	0	1	2478.46	0	1	3374.91	0	0.99	1889.95	0	0.98	1020.64	0	1	2378.19	0	0.99	1708.23	0	1	2922.22	0	1	3802.04	0	1	3080.13	0	1	3000.93	0	1	2829.6	0	1	2324.68	0	1	2856.21	0	1	2804.28	0	1	3009.37	0	1	2728.35	0	1	2299.19	0	1	3384.98	0	1	2480.29	0	1	2426.82	0	1	2270.51	0	1	2379.99	0	1	3361.61	0	0.99	1949.73	0	0.99	1188.63	0	1	2432.96	0
WC	0.03	6.76	1.35475500004967E−11	0.04	8.37	5.86399359162321E−17	−0.02	−3.96	7.47776447755447E−05	−0.11	−21.45	1.82202124934696E−101	−0.15	−30.81	4.61483821548987E−206	0.02	4.29	1.80131115435955E−05	−0.13	−26.95	1.43948792026736E−158	0.02	3.55	0.000378724	0	−0.61	0.5443	−0.06	−11.99	4.42745506628004E−33	0.03	5.06	4.29368242491272E−07	0.06	12.6	2.54831430494834E−36	0.02	4.52	6.08267654447468E−06	−0.08	−16.47	9.50175664319487E−61	−0.08	−16.95	3.18365178145214E−64	0.01	1.09	0.274718	0.02	4.66	3.11979638588135E−06	−0.03	−5.65	1.59511862005628E−08	0	0.4	0.690057	0.02	3.29	0.000994392	−0.09	−18.89	2.7872730656266E−79	−0.09	−17.18	6.72277049740359E−66	−0.12	−25.15	1.5812842575656E−138	−0.05	−10.93	8.83019469832787E−28	−0.1	−20.6	8.4593514667807E−94	−0.01	−2.51	0.0119521	−0.06	−12.89	6.23541787659627E−38	−0.14	−27.89	1.58069885566094E−169	0.05	10.65	1.80367505770089E−26	−0.04	−7.79	7.02646311137673E−15	−0.08	−16.77	6.19585954825919E−63	0.06	12.85	1.03356179463285E−37	0.06	12.25	1.82485446341354E−34	0.03	5.92	3.32451291546077E−09	−0.09	−19.02	2.40735939513505E−80	−0.11	−21.43	2.44486367555293E−101	0.04	8.41	4.29178541800969E−17	0.03	5.04	4.74430360995699E−07	−0.04	−7.56	4.14500643647947E−14	0.01	1.05	0.293964	0.04	8.81	1.30543110250721E−18	−0.06	−11.16	7.45019090392936E−29	−0.12	−24.61	1.04086063219764E−132	−0.13	−26.34	1.17620502032629E−151	−0.06	−11.29	1.61805515353461E−29	−0.1	−19.62	2.44575053430365E−85	−0.01	−2.48	0.0130427	−0.06	−11.75	7.60144066450952E−32
Sex	0.16	33.13	1.7006778462225E−237	0.1	20.02	9.68670947656844E−89	0.18	37.12	1.51702852903695E−296	0.07	13.55	9.56633296942322E−42	−0.06	−11.22	3.79348867170381E−29	0.23	47.63	0	0.09	18.81	1.27247943462481E−78	0.07	14.68	1.16104830485014E−48	0.13	27.13	1.16903385088061E−160	0.13	26.16	1.35966259074908E−149	0.03	5.23	1.71491429385393E−07	0.09	17.78	1.98226066001695E−70	0.11	22.35	6.05519742591293E−110	0.09	17.47	3.98419532168582E−68	0.14	27.88	1.85145194205505E−169	0.02	3.34	0.000827108	0.13	25.56	6.13003996499935E−143	0.12	25.01	5.15465442090129E−137	0.09	17.73	4.79721377249891E−70	0.11	21.7	7.63601606743476E−104	0.06	11.07	2.02345353847609E−28	0.04	7.42	1.18116211549502E−13	0.11	22.3	1.69535538627025E−109	0.24	49.3	0	0.07	14.16	2.21402313363563E−45	0.01	1.35	0.178369	0.06	11.46	2.24750869033754E−30	0.08	17.02	9.57690591074124E−65	0.15	29.81	4.29242279640663E−193	0.07	13.69	1.50664948505297E−42	0.04	7.32	2.62102723516528E−13	0.02	4.17	3.06327694638654E−05	0.04	7.51	5.90519003386315E−14	0.13	26.72	5.72137746593077E−156	0.06	13	1.47664792256488E−38	0.1	19.27	2.3892242001897E−82	−0.01	−1.88	0.0602222	0.09	17.44	7.78886302800413E−68	0.11	21.67	1.59738999213987E−103	0.09	17.54	1.20578797673806E−68	0.14	28.66	8.43965108869726E−179	0.14	28.98	8.01285611878242E−183	−0.03	−5.03	4.96675541508723E−07	0.1	20.89	2.30169804193529E−96	0.19	37.83	1.06289398389533E−307	0.07	13.66	2.30299723426198E−42	−0.01	−1.12	0.261044	0.06	11.46	2.24209239827376E−30
Age	0.25	50.97	0	0.31	66.21	0	0.2	40.75	0	−0.12	−23.87	5.18367733654615E−125	−0.02	−4.8	1.56087965378992E−06	0.43	94.48	0	−0.04	−7.34	2.22201834086786E−13	0.25	52.73	0	0.05	10.79	4.41200003007845E−27	0.08	16.24	4.03918657068014E−59	0.16	32.47	2.5567943540828E−228	0.23	46.89	0	0.3	62.22	0	0.07	14.96	1.89116524941205E−50	0.1	20.28	5.24113421580088E−91	0.21	42.77	0	0.02	3.48	0.000505657	−0.05	−9.77	1.56664034107808E−22	0.2	40.17	0	0.25	52.19	0	0.03	5.46	4.67599501897154E−08	−0.02	−4.35	1.36974087816736E−05	0.05	10.4	2.61981129932334E−25	−0.11	−21.58	1.02209262640733E−102	0	0.32	0.748613	0.26	52.92	0	−0.06	−12.74	4.01918624958445E−37	−0.05	−9.14	6.82985046379263E−20	0.26	53.61	0	0.11	21.47	1.12570734698949E−101	0.16	33.46	3.94516411298029E−242	0.17	34.16	4.52618413556169E−252	0.23	47.37	0	0.33	69.84	0	0.02	3.07	0.0021451	0.12	23.99	2.83516473522393E−126	0.23	47.52	0	0.04	7.85	4.11687817092099E−15	−0.02	−3.89	0.00010211	0.22	44.78	0	0.28	58.03	0	0.04	7.45	9.24713095216956E−14	−0.07	−14	1.91946450358396E−44	0.06	12.04	2.57804677331075E−33	−0.07	−13.75	6.14199329984264E−43	−0.01	−2.68	0.00745564	0.28	57.48	0	0.08	16.54	3.24775084867165E−61
Age-squared	0.08	16.44	1.48235833398635E−60	0.06	12.53	6.30920318450648E−36	0.05	10.24	1.35942570283587E−24	0	−0.12	0.903233	0.01	2.43	0.0152048	0.04	7.43	1.13673939755737E−13	−0.01	−1.49	0.135274	0.07	14.15	2.56604440089766E−45	0.04	8.71	3.25038102094912E−18	0.03	6.94	4.0977198016978E−12	0.05	10.89	1.40342222685752E−27	0.07	13.13	2.59659449245751E−39	0.09	17.1	2.34651905378322E−65	0	−0.56	0.572249	0.03	6.47	9.91652513792873E−11	0.09	17.18	6.89030357661504E−66	−0.02	−4.65	3.40301279159345E−06	0.02	3.31	0.000946209	0.04	8.17	3.29458093259116E−16	0.07	13.4	7.09999863868702E−41	0.01	1.88	0.0596962	−0.02	−4.43	9.54686602653309E−06	−0.04	−7.7	1.38708461579683E−14	0.02	3.62	0.000298524	0	−0.65	0.517	0.06	11.76	7.23377367123322E−32	0	−0.34	0.734894	−0.01	−1.68	0.0937956	0.07	14.15	2.41243733812384E−45	0.05	10.43	2.035975307179E−25	0.05	9.27	2.03134385782255E−20	0.05	10.75	6.18261659541847E−27	0.06	12.58	3.04546885602231E−36	0.09	17.16	8.54736381377585E−66	−0.01	−2.42	0.0154238	0.03	6.24	4.28243466236286E−10	0.08	16.94	3.83049308465957E−64	−0.02	−4.13	3.64469593930809E−05	0.01	2.68	0.00742396	0.04	7.21	5.85588270284284E−13	0.09	17.71	6.93882323735467E−70	0.02	3.21	0.00134161	−0.03	−6.4	1.57096843958746E−10	−0.04	−7.27	3.55192599302416E−13	0.01	2.32	0.0205387	0	0.23	0.817937	0.06	11.57	6.72401684154867E−31	0.04	7.15	8.53852362279517E−13
Age:Sex	0.02	3.49	0.000476298	−0.02	−3.31	0.000944417	−0.01	−1.34	0.181349	0	−0.25	0.801506	0	−0.37	0.708317	−0.01	−2.09	0.0364641	0	−0.59	0.556171	−0.01	−2	0.0458964	0.04	7.84	4.56408728651054E−15	0	0.6	0.546628	0.01	1.55	0.121733	0.02	4.53	5.93073600887739E−06	−0.01	−2.07	0.0386589	−0.04	−7.81	5.91951302131272E−15	0	0.34	0.73099	−0.01	−2.88	0.00400717	−0.04	−8.51	1.85589015702027E−17	0.01	1.53	0.125806	−0.01	−2.51	0.0119161	0	−0.06	0.948845	0.01	1.62	0.105533	−0.01	−1.63	0.103814	−0.02	−3.29	0.000986557	0.03	6.37	1.85732363827882E−10	0.01	2.1	0.0358295	−0.01	−1.04	0.296368	−0.02	−4.79	1.68678773805752E−06	−0.01	−1.54	0.123088	−0.01	−2.28	0.0225871	0.04	7.15	8.56354972022191E−13	−0.01	−1.96	0.0504288	0	0.67	0.501315	0.02	3.58	0.000339661	0	−0.63	0.529415	−0.04	−8.24	1.77016127790368E−16	−0.01	−1.91	0.0563648	−0.01	−2.99	0.00276664	−0.05	−9.89	4.78883606652888E−23	0.01	1.08	0.280245	−0.01	−2.88	0.00398144	0.01	2.24	0.025189	0.02	4.61	3.99640395771099E−06	−0.01	−2.75	0.005974	−0.02	−4.22	2.48278881045879E−05	0.01	2.28	0.0225263	0.01	1.87	0.0620911	−0.02	−3.2	0.00137799	−0.02	−4.69	2.78327627864903E−06
Age-squared:Sex	−0.01	−1.35	0.176791	−0.02	−3.29	0.000992561	0	−0.63	0.529276	0	0.04	0.964511	0	−0.34	0.730862	−0.03	−5.5	3.89093537143596E−08	0	0.52	0.603503	−0.01	−1.21	0.224626	0	0.72	0.469498	0	−0.81	0.419982	0.01	1.39	0.163205	0	−0.09	0.927379	−0.01	−2.15	0.0315842	−0.01	−1.22	0.221227	0	−0.91	0.364834	−0.01	−1.99	0.0466276	0	0.76	0.449459	0	0.37	0.71213	0	−0.9	0.368369	0	−0.95	0.342873	0	0.22	0.823219	0.01	1.37	0.170774	0	0.29	0.768652	0	0.97	0.334274	0	0.99	0.323473	0	−0.91	0.361164	0.01	2.39	0.0166505	0	−0.87	0.386641	0	−0.4	0.686803	0	0.73	0.463645	−0.01	−1.58	0.115241	0.01	1.35	0.176422	0.01	1	0.31697	−0.01	−1.85	0.0640797	0	−0.82	0.413772	0	−0.54	0.590018	−0.01	−1.62	0.104527	0	0.71	0.479566	0	−0.26	0.792437	0	0.34	0.731564	−0.01	−2.87	0.00411281	0	0.84	0.402189	0	0.88	0.377625	0	0.09	0.929211	0.01	1.84	0.0656987	0	−0.3	0.761752	−0.01	−2.35	0.0187252	−0.01	−1.06	0.290172
Ethnicity	−0.04	−8.6	8.14649961886141E−18	0	−0.2	0.839975	−0.03	−6.2	5.66834637803942E−10	−0.02	−3.38	0.000738721	0.02	4.96	7.01373101988871E−07	0.01	1.35	0.178528	−0.02	−4.97	6.59372092974712E−07	−0.06	−11.31	1.31167776119199E−29	−0.03	−6.08	1.24358254118189E−09	−0.04	−7.32	2.61773230910114E−13	−0.01	−2.59	0.00970371	−0.02	−4.39	1.14845002302118E−05	−0.01	−1.07	0.283729	−0.03	−6.8	1.04174158335521E−11	−0.04	−8.95	3.682785976927E−19	−0.04	−7.4	1.35563193097673E−13	−0.03	−5.87	4.26677465587027E−09	−0.05	−10.46	1.46205103971653E−25	−0.03	−6.46	1.07036958924477E−10	−0.04	−8.65	5.524251864433E−18	0.01	1.8	0.0722967	−0.03	−6.43	1.31007841978231E−10	−0.03	−7	2.55278296817392E−12	−0.08	−15.32	8.08613981091906E−53	−0.02	−3.34	0.000825115	0	0.01	0.991826	−0.05	−9.16	5.21243256396113E−20	−0.01	−1.82	0.0683005	−0.07	−13.12	2.98973810270674E−39	−0.03	−5.61	2.09275806137737E−08	−0.03	−6.31	2.73406315785091E−10	−0.02	−4.19	2.73933481557525E−05	−0.01	−2.7	0.00699541	−0.01	−1.33	0.18344	−0.03	−6.55	5.76015207298572E−11	−0.05	−9.03	1.78629267117909E−19	−0.04	−8.09	6.07727139509716E−16	−0.02	−3.7	0.000216478	−0.04	−8.83	1.04325050562671E−18	−0.02	−4.65	3.26319273470872E−06	−0.04	−7.49	7.06352304392134E−14	0.01	2.23	0.0257698	−0.02	−4.84	1.30120246541202E−06	−0.03	−6.21	5.38185326510445E−10	−0.08	−15.08	3.12835325854618E−51	−0.01	−2.54	0.0109519	0.02	4.13	3.66639487603336E−05	−0.04	−7.94	2.09481042108966E−15
Site 26	−0.1	−19.14	2.69330053894332E−81	0.01	2.71	0.00670208	0.03	6.52	7.17081592417735E−11	−0.17	−34.72	2.49306719900757E−260	−0.05	−10.27	1.04953230406859E−24	0.02	3.16	0.00157111	−0.07	−13.25	5.85212568000477E−40	−0.21	−43.92	0	−0.15	−29.49	4.64228860801331E−189	−0.07	−14.71	7.54862708793141E−49	−0.06	−11.83	3.02472204893775E−32	0.02	3.88	0.000104279	0.02	3.13	0.00175539	−0.12	−24.46	3.45198257383038E−131	−0.2	−40.95	0	−0.16	−33.28	1.51850185590067E−239	0	0.59	0.553628	−0.16	−32.02	4.04209768854142E−222	−0.06	−11.37	6.65926205576463E−30	−0.02	−3.78	0.000155698	−0.06	−11.72	1.18118939535313E−31	−0.12	−24.7	9.99752526856459E−134	−0.15	−31.04	5.15203837967959E−209	−0.2	−41.1	0	−0.14	−27.45	2.4855553087584E−164	0	−0.28	0.780774	−0.11	−22.21	1.22079319165662E−108	−0.07	−13.59	5.48891666178704E−42	−0.16	−32.45	4.51190386377777E−228	−0.13	−25.29	5.39431519950286E−140	−0.05	−10.88	1.58784652878828E−27	−0.03	−5.31	1.0735042132019E−07	0.04	7.5	6.59645773502516E−14	0.04	8.83	1.07411517227625E−18	0.07	14.05	1.01958095406677E−44	0.05	9.31	1.4045057605972E−20	−0.09	−18.96	8.3464493126398E−80	0.03	6.41	1.47937830342272E−10	−0.11	−22.39	2.29695092499878E−110	0.04	8.63	6.30107514636256E−18	−0.06	−12.93	3.58728528339938E−38	−0.06	−11.6	4.83746152670679E−31	−0.13	−27.1	2.6576093060387E−160	−0.09	−18.89	3.05688063593399E−79	−0.31	−65.33	0	−0.13	−25.39	3.78124056082787E−141	0.02	3.19	0.00140984	−0.01	−1.75	0.0795182
Site 27	−0.13	−26.62	8.41537607002006E−155	−0.04	−8.72	2.815374185716E−18	−0.16	−32.15	6.30858626373523E−224	−0.24	−50.26	0	0.02	4.83	1.39675385154602E−06	−0.01	−1.73	0.0831096	0.01	1.53	0.125831	−0.09	−17.15	1.12271385842904E−65	−0.07	−13.51	1.7134853719714E−41	−0.13	−25.38	5.29652041208875E−141	−0.02	−3.17	0.00151647	−0.01	−1.28	0.201932	−0.07	−14.29	3.22225581553766E−46	−0.22	−45.96	0	−0.19	−38.93	0	−0.13	−26.61	1.22997794123039E−154	−0.06	−12.97	2.16748353238306E−38	−0.24	−48.89	0	−0.08	−15.56	2.10783773525043E−54	−0.02	−4.01	6.11704058032267E−05	−0.13	−25.42	1.78777286464746E−141	−0.17	−34.08	6.65561210116184E−251	−0.14	−28.88	1.49957049472636E−181	−0.11	−22.19	1.88809208288028E−108	−0.08	−16.49	6.83136488759381E−61	−0.03	−5.95	2.7325379794291E−09	−0.19	−37.81	1.92236982486574E−307	0.02	3.42	0.000628829	−0.15	−29.95	5.79880578062536E−195	−0.17	−34.96	8.67515615990729E−264	−0.25	−51.23	0	−0.04	−8.51	1.80294939226467E−17	−0.03	−6.22	4.98412625598927E−10	−0.13	−26.56	3.81519107236833E−154	−0.22	−44.2	0	−0.21	−42.98	0	−0.17	−34.64	4.78888290137781E−259	−0.07	−13.61	4.10534165089241E−42	−0.24	−49.01	0	−0.2	−41.25	0	−0.09	−18.41	2.12880093547412E−75	−0.03	−6.51	7.74941059628308E−11	−0.17	−35.08	1.63066764597936E−265	−0.13	−26.25	1.25093164448124E−150	−0.25	−51.17	0	−0.07	−14.1	4.95633573536968E−45	−0.03	−6.52	6.92566966344972E−11	−0.2	−40.85	0
Site 28	−0.01	−1.04	0.29739	0	−0.87	0.387042	0	−0.98	0.327802	−0.02	−4.28	1.84655711077047E−05	0	0.84	0.399605	−0.01	−1.56	0.117705	0	−0.16	0.876641	−0.03	−5.46	4.67858603099939E−08	−0.03	−6.57	4.95544985388206E−11	−0.03	−6.1	1.0430585604942E−09	0	0.55	0.579813	−0.01	−2.12	0.0343323	−0.01	−2.16	0.0307002	−0.01	−2.39	0.0170809	−0.02	−3.12	0.00179729	−0.02	−4.94	7.75315848770002E−07	−0.02	−4.68	2.92361034011538E−06	−0.03	−6.38	1.73471436011477E−10	−0.02	−4.34	1.4590131524257E−05	−0.01	−2.16	0.0310889	−0.02	−3.19	0.00141043	−0.01	−2.16	0.0305104	−0.02	−3.53	0.000419818	−0.04	−7.38	1.66692535494025E−13	−0.01	−1.23	0.2177	0	−0.46	0.648437	−0.03	−5.35	8.87850754131166E−08	0.01	1.29	0.195659	−0.02	−3.96	7.429027279095E−05	−0.01	−1.79	0.0739552	−0.02	−4.27	1.9198022447575E−05	0	−0.33	0.742068	0	−0.83	0.407582	−0.01	−1.53	0.125275	−0.01	−1.27	0.205273	−0.01	−1.83	0.066691	−0.02	−3.23	0.0012332	−0.02	−4.03	5.51872168664052E−05	−0.02	−4.69	2.7188645120785E−06	−0.01	−2.27	0.0233638	−0.01	−2.51	0.0120127	−0.01	−2.65	0.00816616	−0.02	−3.1	0.00190807	−0.02	−3.16	0.00157292	−0.03	−5.23	1.73056376939236E−07	−0.01	−2.13	0.033307	0	−0.09	0.93042	−0.02	−3.77	0.000160822
adj. R-squared	0.18			0.2			0.14			0.12			0.05			0.35			0.03			0.16			0.06			0.05			0.06			0.15			0.19			0.07			0.1			0.11			0.03			0.09			0.09			0.15			0.03			0.05			0.06			0.12			0.03			0.13			0.07			0.03			0.19			0.07			0.11			0.07			0.14			0.24			0.08			0.1			0.12			0.02			0.08			0.14			0.2			0.03			0.08			0.05			0.17			0.03			0.14			0.06
deg. freedom	40029			40029			40029			40029			40029			40029			40029			40029			40029			40029			40029			40029			40029			40029			40029			40029			40029			40029			40029			40029			40029			40029			40029			40029			40029			40029			40029			40029			40029			40029			40029			40029			40029			40029			40029			40029			40029			40029			40029			40029			40029			40029			40029			40029			40029			40029			40029			40029
	RD GCC			RD BCC			RD SCC			RD MCP			RD P			RD FX			RD CST L			RD ALIC L			RD PLIC L			RD RLIC L			RD ACR L			RD SCR L			RD PCR L			RD PTR L			RD SS L			RD EC L			RD CGC L			RD CGH L			RD SLF L			RD SFO L			RD UNC L			RD ICP L			RD SCP L			RD CP L			RD ML L			RD TAP L			RD FXST L			RD CST R			RD ALIC R			RD PLIC R			RD RLIC R			RD ACR R			RD SCR R			RD PCR R			RD PTR R			RD SS R			RD EC R			RD CGC R			RD CGH R			RD SLF R			RD SFO R			RD UNC R			RD ICP R			RD SCP R			RD CP R			RD ML R			RD TAP R			RD FXST R
	r-value	t-value	p-value	r-value	t-value	p-value	r-value	t-value	p-value	r-value	t-value	p-value	r-value	t-value	p-value	r-value	t-value	p-value	r-value	t-value	p-value	r-value	t-value	p-value	r-value	t-value	p-value	r-value	t-value	p-value	r-value	t-value	p-value	r-value	t-value	p-value	r-value	t-value	p-value	r-value	t-value	p-value	r-value	t-value	p-value	r-value	t-value	p-value	r-value	t-value	p-value	r-value	t-value	p-value	r-value	t-value	p-value	r-value	t-value	p-value	r-value	t-value	p-value	r-value	t-value	p-value	r-value	t-value	p-value	r-value	t-value	p-value	r-value	t-value	p-value	r-value	t-value	p-value	r-value	t-value	p-value	r-value	t-value	p-value	r-value	t-value	p-value	r-value	t-value	p-value	r-value	t-value	p-value	r-value	t-value	p-value	r-value	t-value	p-value	r-value	t-value	p-value	r-value	t-value	p-value	r-value	t-value	p-value	r-value	t-value	p-value	r-value	t-value	p-value	r-value	t-value	p-value	r-value	t-value	p-value	r-value	t-value	p-value	r-value	t-value	p-value	r-value	t-value	p-value	r-value	t-value	p-value	r-value	t-value	p-value	r-value	t-value	p-value	r-value	t-value	p-value	r-value	t-value	p-value
Intercept	0.97	830.46	0	0.98	913.38	0	0.98	1035.32	0	1	2266.77	0	0.99	1156.35	0	0.95	596.88	0	0.98	939.17	0	0.99	1344.72	0	0.99	1756.03	0	0.99	1643.19	0	0.99	1511.84	0	0.99	1680.35	0	0.99	1373.2	0	0.99	1242.24	0	0.99	1471.25	0	0.99	1598.5	0	0.99	1513.88	0	0.99	1585.87	0	0.99	1604.8	0	0.98	963.24	0	0.99	1383.52	0	0.99	1446.79	0	0.99	1407.23	0	0.99	1657.37	0	0.98	1047.03	0	0.93	526.52	0	0.99	1697.23	0	0.98	944.86	0	0.99	1319.16	0	0.99	1605.65	0	0.99	1560.01	0	0.99	1512.39	0	0.99	1712.32	0	0.99	1317.08	0	0.99	1345.23	0	0.99	1501.31	0	0.99	1725.61	0	0.99	1627.93	0	0.99	1540.91	0	0.99	1600.3	0	0.99	1296.6	0	0.99	1464.41	0	0.99	1532.81	0	0.99	1353.49	0	0.99	1593.82	0	0.98	1069.82	0	0.95	621.29	0	0.99	1553.37	0
WC	0.09	18.68	1.58314198948784E−77	0.07	15.04	5.71845587074408E−51	0.06	11.39	5.39583070477642E−30	−0.03	−5.95	2.64663572301953E−09	−0.16	−32.27	1.45864125059121E−225	0.06	12.1	1.15159251422877E−33	−0.1	−20.21	2.35617059818174E−90	0.04	8.31	1.00509345318751E−16	0.03	6.07	1.328286160947E−09	0.06	12.76	3.07300983995736E−37	0.06	11.04	2.57180241195959E−28	0.05	10.42	2.21775601441837E−25	0.03	6.04	1.58260401350644E−09	0.05	9.39	6.28792705304359E−21	0.03	6.52	7.13682618403983E−11	0.02	3.99	6.58500624751035E−05	0.04	7.19	6.61927624280813E−13	0.01	2.49	0.0127047	0.05	10.18	2.6890159126081E−24	0.04	8.47	2.44656316942492E−17	0	−0.24	0.807036	0	0.41	0.679066	0.02	3.65	0.000263968	0.02	3.1	0.00191906	−0.08	−16.2	7.45376393632181E−59	0.02	3.35	0.000817462	0.09	17.45	6.60298718152083E−68	−0.1	−20.76	3.01813615217087E−95	0.06	12.05	2.10916162153836E−33	−0.03	−5.11	3.31873568129638E−07	−0.01	−1.87	0.0608546	0.08	15.26	2.10137611836371E−52	0.04	8.61	7.25288705496816E−18	0.03	5.98	2.2806441473916E−09	0.04	7.06	1.68971237032135E−12	−0.02	−3.98	6.80410090975487E−05	0.04	8.87	7.48745939412898E−19	0.04	7.71	1.30494018016345E−14	−0.03	−5.26	1.41439666208942E−07	0.04	8.58	1.00944278210957E−17	0.07	13.76	5.46584985863694E−43	0.01	2.92	0.00352859	−0.01	−2.8	0.00511835	0.01	2.39	0.0170341	0.03	6.66	2.84420996619128E−11	−0.08	−16.43	1.72011712465688E−60	0.02	3.9	9.52215137570225E−05	0.02	4.56	5.03701041991368E−06
Sex	−0.01	−1.11	0.264961	0.02	3.14	0.00171899	0.07	14.67	1.33891636684339E−48	−0.05	−10.59	3.62715521872671E−26	−0.09	−17.44	7.28067204528896E−68	0.19	38.91	0	−0.09	−18.38	3.74701753322157E−75	−0.1	−19.16	1.72736835325048E−81	−0.03	−5.27	1.33948814399086E−07	0.03	6.51	7.73702532648152E−11	0.01	2.2	0.0276965	0.02	4.32	1.56726272468339E−05	0.05	10.9	1.27892064676831E−27	0.11	21.58	1.1129706588783E−102	0.09	18.17	1.82154748933304E−73	−0.01	−1.31	0.189144	−0.16	−31.8	3.2671029728722E−219	−0.07	−14.96	1.71201819957621E−50	−0.02	−4.15	3.39080967966734E−05	0.01	2.94	0.00330638	−0.05	−9.38	7.22122707083463E−21	0.05	10.97	6.09611260294591E−28	−0.14	−28.64	1.22893744858266E−178	0.04	8.27	1.4279786207417E−16	−0.08	−15.58	1.36715888975703E−54	0.03	5.87	4.5244977362259E−09	0.04	8.13	4.41137907269203E−16	−0.12	−24.22	1.06240596901513E−128	−0.05	−9.43	4.1415416051445E−21	−0.09	−18.24	5.16381708071457E−74	−0.08	−15.79	5.05317802042013E−56	0	−0.74	0.460425	0	−0.46	0.642339	0.06	11.03	3.04069840041875E−28	0.11	22.48	2.86029266435346E−111	0.06	12.16	5.75878762685344E−34	−0.02	−4.2	2.63498593536431E−05	−0.13	−25.84	5.35934607239506E−146	−0.11	−22.38	2.68890401225691E−110	−0.04	−8.02	1.09242372909958E−15	−0.07	−13.62	3.81026141246097E−42	−0.05	−9.76	1.84557849664636E−22	0.01	1.61	0.107028	−0.12	−23.28	3.95027121822791E−119	−0.07	−14.21	1.04052498845531E−45	−0.1	−20.36	9.98729090909739E−92	0.09	17.55	1.02397096151273E−68	0	0.32	0.749998
Age	0.35	74.33	0	0.31	65.77	0	0.25	51.37	0	0.11	22.66	6.03915671074743E−113	0.03	5.44	5.25762359176981E−08	0.4	87.61	0	0.04	7.8	6.10737109465468E−15	0.29	61.43	0	0.16	31.4	9.2799696140383E−214	0.24	50.2	0	0.37	79.58	0	0.3	63.57	0	0.27	55.37	0	0.3	63.73	0	0.27	55.03	0	0.3	62.97	0	0.23	47.11	0	0.13	25.6	1.96881644473711E−143	0.25	52.35	0	0.25	51.51	0	0.13	26.49	2.61223011438828E−153	0.19	39.75	0	−0.01	−2.2	0.02808	0.24	50.28	0	0.08	16.28	2.01668425100746E−59	0.25	50.77	0	0.35	75.51	0	0.03	6.64	3.23205108106853E−11	0.3	62.46	0	0.18	37.26	9.87539876312963E−299	0.25	52.2	0	0.36	78.07	0	0.3	63.46	0	0.27	55.51	0	0.29	61.57	0	0.27	56.75	0	0.33	70.96	0	0.24	49.24	0	0.11	21.68	1.24117262671352E−103	0.26	53.97	0	0.24	49.43	0	0.12	25.15	1.90894938307916E−138	0.19	39.5	0	0	0.55	0.578906	0.23	47.06	0	0.08	15.98	2.51344932822565E−57	0.3	62.54	0	0.41	89.74	0
Age-squared	0.09	17.66	1.62208474388827E−69	0.07	13.13	2.7197307599043E−39	0.07	13.15	1.94423093526554E−39	0.03	5.06	4.2533949730692E−07	−0.01	−1.09	0.276752	0.06	12.13	8.58488944783714E−34	0.01	1.14	0.255345	0.07	14.8	2.03810944690123E−49	0.01	1.98	0.0471909	0.03	6.6	4.04094228192205E−11	0.08	15.86	1.67342151982157E−56	0.06	11.27	2.06776755097608E−29	0.06	12.88	6.87987839658039E−38	0.05	10.1	5.98973478130797E−24	0.05	9.77	1.53442471411136E−22	0.09	17.36	2.88047123499766E−67	0.04	7.82	5.34675657012062E−15	0.03	6.25	4.07307075656928E−10	0.05	9.03	1.73709874395517E−19	0.06	12.05	2.31515374707018E−33	0.03	6.59	4.54893189469506E−11	0.03	6.84	8.07953144897469E−12	0.02	3.34	0.000840589	0.03	5.78	7.58714894245781E−09	0.02	3.73	0.000190956	0.07	14.14	2.72687321541188E−45	0.04	8.34	7.58522044908261E−17	0.01	1.78	0.0755113	0.06	12.9	5.14320433419938E−38	0	0.89	0.373074	0.04	8.28	1.22685700654708E−16	0.08	15.54	2.88749822222974E−54	0.05	9.97	2.1557856323571E−23	0.07	13.13	2.73352908936581E−39	0.05	9.82	9.54074099166929E−23	0.05	9.86	6.29565632374418E−23	0.09	17.18	6.23154622964487E−66	0.04	7.37	1.73535716965671E−13	0.03	5.17	2.36887961262387E−07	0.04	8.03	1.01041650807121E−15	0.05	10.36	3.92500094353046E−25	0.04	7.09	1.3579139245932E−12	0.03	5.55	2.95069958699634E−08	0.02	4.01	6.20832493589252E−05	0.02	4.3	1.72532199538289E−05	0.03	5.09	3.55311359219582E−07	0.08	16.01	1.72324428064978E−57	0.08	15.93	5.95429550673667E−57
Age:Sex	0.01	2.26	0.0236481	−0.01	−1.3	0.193924	0	−0.26	0.795072	0	−0.57	0.570163	−0.02	−4.35	1.35885470480276E−05	0.03	5.62	1.95075001434356E−08	−0.01	−1.09	0.274928	−0.02	−3.73	0.000193322	−0.01	−2.47	0.0134548	−0.02	−4.74	2.18097251825632E−06	−0.01	−1.84	0.0663692	−0.02	−4.12	3.78407711841776E−05	−0.02	−4.06	4.85202530770529E−05	−0.01	−1.34	0.179839	0.01	2.69	0.00715496	−0.01	−1.01	0.313898	−0.02	−3.28	0.00103671	0	0.14	0.891022	−0.04	−8.95	3.86731677146989E−19	−0.01	−1.87	0.0620705	−0.01	−1.28	0.200844	0.02	3.66	0.000253045	0.02	3.94	8.09277443597259E−05	0	−0.44	0.659261	0.02	3.73	0.000189861	0.01	1.19	0.233673	−0.02	−3.07	0.00214405	−0.01	−2.37	0.0176789	−0.02	−3.73	0.00019393	−0.03	−5.03	4.98442419345799E−07	−0.02	−4.41	1.03522066595349E−05	−0.01	−1.55	0.121945	−0.03	−5.33	9.7441191242944E−08	−0.02	−4.28	1.89351028765078E−05	−0.01	−2.32	0.0203742	0.01	1.27	0.203281	−0.01	−1.54	0.12411	−0.02	−4.1	4.20696083461365E−05	−0.01	−1.15	0.248598	−0.04	−8.4	4.77129141034672E−17	−0.02	−4.87	1.10373762739662E−06	0	0.65	0.514258	0	0.08	0.93892	0.01	1.9	0.0573006	−0.03	−5.36	8.28164307956953E−08	0.01	2.93	0.00343874	0	−0.41	0.682636	0.01	1.2	0.229208
Age-squared:Sex	−0.01	−2.15	0.031696	−0.01	−2.41	0.0158099	0	0.37	0.710447	0	−0.93	0.352887	0	0.5	0.619748	−0.02	−3.47	0.00051473	0	0.21	0.829846	−0.01	−1.4	0.161428	0.01	1.33	0.183014	0	−0.6	0.548248	−0.01	−1.83	0.0665829	0	−0.23	0.814442	−0.01	−1.14	0.253583	0	−0.59	0.555118	0	0.19	0.851678	−0.01	−1.83	0.0676234	0	−0.22	0.829416	0.01	1.39	0.164692	−0.01	−2.06	0.0398091	−0.01	−1.18	0.239756	0	−0.52	0.604338	0	0.16	0.875072	0	0.58	0.560339	−0.01	−2.06	0.03974	0.01	1.53	0.124935	0	−0.32	0.747599	0	0.29	0.774139	0	−0.77	0.438357	0	−0.84	0.400027	0.01	1.44	0.149521	0	−0.94	0.347139	−0.01	−1.65	0.0996034	0	−0.33	0.741004	0	−0.79	0.428794	−0.01	−1.76	0.0777221	0	−0.1	0.91974	−0.01	−1.9	0.057551	0	0.52	0.600705	0.01	1.14	0.25599	−0.01	−1.45	0.147078	−0.01	−1.25	0.211728	0	−0.81	0.41531	0	0.06	0.951319	0	0.36	0.72012	−0.01	−1.47	0.142688	0	0.62	0.536819	−0.01	−1.14	0.254853	−0.01	−1.19	0.234178
Ethnicity	0	0.61	0.543768	0	−0.46	0.644768	−0.03	−5.25	1.56747619388898E−07	0.01	1.74	0.0822096	0.02	4.12	3.77964780633894E−05	0	0.94	0.348325	0	0.89	0.371332	−0.01	−2.63	0.00859597	−0.02	−3.94	8.27782537337702E−05	−0.02	−3.92	8.99474808184688E−05	−0.02	−3.02	0.00256629	0	−0.34	0.734477	0	0.06	0.955163	−0.01	−2.44	0.014552	0.03	5.4	6.70092806463769E−08	0	0.25	0.804043	0.02	3.51	0.000442787	0.01	2.62	0.00885239	0.01	2.03	0.0420999	−0.01	−2.29	0.0218079	−0.02	−3.71	0.000210011	0	0.06	0.953035	0.05	10.81	3.33430779002758E−27	−0.02	−3.12	0.00180138	0.03	6.76	1.43540090442246E−11	−0.01	−2.15	0.0317541	0.01	2.3	0.0213651	0.02	4.28	1.83340975990818E−05	−0.02	−3.71	0.000208603	−0.01	−2.07	0.0388241	−0.01	−1.28	0.199427	−0.01	−2.89	0.00390377	−0.01	−1.94	0.0520798	−0.01	−1.06	0.289412	0	−0.17	0.868763	0.02	3.94	8.13687055435413E−05	−0.01	−1.43	0.152697	0.01	1.12	0.261208	0.02	4.25	2.17071867138015E−05	0	0.75	0.454748	−0.02	−3.36	0.000789534	−0.03	−5.27	1.37401285267094E−07	0.01	2.11	0.0350206	0.05	10.31	6.95727569677278E−25	0	0.87	0.383714	0.04	7.78	7.49599263172898E−15	0	−0.2	0.840252	0.01	2.44	0.0148706
Site 26	−0.11	−21.4	5.04359222267778E−101	−0.01	−1.2	0.228647	−0.03	−6.61	3.9483814777363E−11	−0.25	−50.77	0	−0.07	−13.3	3.01223743527679E−40	0.01	2.88	0.00395684	−0.05	−9.28	1.71369888060057E−20	−0.17	−33.51	7.30512175185839E−243	−0.27	−56.69	0	−0.11	−22.87	4.59469576017312E−115	−0.07	−13.5	1.99543360082442E−41	−0.05	−10.42	2.11945402923136E−25	0.01	1.21	0.227908	−0.08	−15.35	4.96902299268892E−53	−0.13	−27.24	6.40350212361924E−162	−0.14	−29.25	3.99664550242565E−186	−0.03	−5.54	3.00909167267736E−08	−0.2	−40.85	0	−0.07	−13.59	5.39435489751197E−42	−0.07	−14.58	4.80338847032013E−48	−0.15	−29.34	3.09577493941918E−187	−0.1	−20.01	1.11722553353582E−88	−0.12	−25.11	5.01092772848534E−138	−0.1	−19.37	3.56886442233039E−83	−0.16	−32.29	9.0147415283672E−226	0.01	1.98	0.04752	−0.16	−31.9	1.79554848334976E−220	−0.05	−9.91	4.03375509687397E−23	−0.11	−21.91	9.60472347077513E−106	−0.17	−34.26	1.65828176646218E−253	−0.04	−8.27	1.43622008993296E−16	−0.01	−1.08	0.278133	0	−0.68	0.495471	0	0.99	0.322846	0.03	5.48	4.35417430206478E−08	−0.02	−3.12	0.00182095	−0.12	−24.53	6.56637296321626E−132	0	−0.73	0.468059	−0.13	−26.86	1.6088373467372E−157	0	−0.15	0.881041	−0.07	−13.2	1.04520797124148E−39	−0.02	−4.22	2.40861113557152E−05	−0.12	−23.83	1.3159501468235E−124	−0.09	−18.87	4.77968226814296E−79	−0.25	−51.75	0	−0.18	−35.88	1.81736783358395E−277	0.01	2.55	0.0106661	−0.03	−6.23	4.68261520887785E−10
Site 27	−0.04	−8.93	4.35131082464076E−19	0.02	4.3	1.68722681543066E−05	0.01	2.02	0.0433579	−0.2	−41.19	0	0.04	8.89	6.57906100362008E−19	0.01	2.06	0.039075	0.02	3.21	0.00130604	−0.04	−7.74	9.83968388286639E−15	−0.09	−18.52	2.71602150141362E−76	0	0.87	0.385302	0	−0.11	0.908961	−0.01	−1.29	0.197774	0	0.67	0.50172	−0.07	−14.25	5.95535360767023E−46	−0.1	−20.73	6.38029011378578E−95	−0.07	−13.72	9.41094765495503E−43	0	0.26	0.798431	−0.13	−27.14	1.00233882062315E−160	−0.02	−3.87	0.000110173	−0.04	−7.04	1.92338697623901E−12	−0.09	−17.47	4.09177977908673E−68	−0.16	−33.02	6.13621920585196E−236	−0.08	−16.51	5.00285188936673E−61	−0.03	−6.88	6.21482858113383E−12	−0.15	−30.22	2.45031035310196E−198	0.02	4.93	8.10461839674788E−07	−0.07	−13.27	4.07771264509369E−40	0.04	8.67	4.48349406422763E−18	−0.07	−14.14	2.89167081770544E−45	−0.08	−16.07	6.78540030766752E−58	−0.06	−12.34	6.37158447909955E−35	0.02	3.05	0.00231361	−0.01	−1.7	0.0892303	−0.05	−9.7	3.21068210534135E−22	−0.04	−7.37	1.68747035920769E−13	−0.03	−6.32	2.58785759028377E−10	−0.08	−16.77	6.52387868287464E−63	0.01	2.96	0.0030473	−0.07	−14.59	4.64378164318804E−48	−0.06	−12.62	1.8753391314676E−36	−0.06	−12.09	1.40249616787389E−33	0.03	6.58	4.6423825885412E−11	−0.15	−30.4	9.85841159551126E−201	−0.04	−8.38	5.43064578012395E−17	−0.12	−23.87	4.26602322970657E−125	−0.13	−27.03	1.64997339791515E−159	0	0.65	0.518591	−0.06	−11.98	5.02271650065445E−33
Site 28	−0.01	−2.3	0.0216459	−0.01	−1.59	0.112428	−0.01	−1.26	0.209442	−0.02	−4.12	3.726756145035E−05	0	0.98	0.32472	−0.01	−1.38	0.166524	0.01	1.93	0.0536368	−0.02	−4.76	1.89810024571604E−06	−0.04	−7.53	5.19360034868814E−14	−0.02	−3.74	0.000184183	0	−0.47	0.639693	−0.01	−2.23	0.0256094	0	−0.67	0.502214	0	−0.75	0.451767	−0.01	−2.17	0.029737	−0.02	−3.36	0.000770251	−0.01	−2.04	0.0418225	−0.02	−4.15	3.27254031838955E−05	−0.01	−2.63	0.00857971	−0.01	−2.63	0.00855046	−0.02	−3.26	0.00111824	−0.01	−1.88	0.0605082	−0.01	−1.39	0.163256	−0.02	−3.65	0.000258914	−0.01	−2.77	0.00552853	0	0.64	0.520859	−0.03	−6.14	8.40852682936752E−10	0.01	2.1	0.035677	−0.01	−2.5	0.0124788	−0.01	−2.74	0.00623263	0	−0.72	0.473251	0	0.03	0.978181	−0.01	−1.16	0.245444	0	0.09	0.929123	0.01	1.87	0.0613645	0.01	2.51	0.0119563	−0.01	−1.49	0.135151	−0.01	−1.3	0.192347	−0.01	−1.03	0.305289	0	−0.09	0.930965	−0.01	−2.71	0.00664794	0	−0.6	0.547794	−0.01	−2.07	0.03854	−0.01	−1.06	0.287507	−0.02	−4.95	7.51545730241235E−07	−0.01	−2.78	0.00542469	0	0.34	0.733638	0	−0.95	0.343749
adj. R-squared	0.24			0.19			0.14			0.09			0.06			0.35			0.04			0.17			0.1			0.12			0.25			0.17			0.14			0.19			0.17			0.18			0.11			0.07			0.1			0.12			0.05			0.11			0.04			0.12			0.07			0.13			0.24			0.05			0.16			0.08			0.11			0.25			0.16			0.14			0.18			0.15			0.21			0.11			0.05			0.11			0.11			0.04			0.09			0.03			0.13			0.07			0.19			0.3
deg. freedom	40029			40029			40029			40029			40029			40029			40029			40029			40029			40029			40029			40029			40029			40029			40029			40029			40029			40029			40029			40029			40029			40029			40029			40029			40029			40029			40029			40029			40029			40029			40029			40029			40029			40029			40029			40029			40029			40029			40029			40029			40029			40029			40029			40029			40029			40029			40029			40029
	MD GCC			MD BCC			MD SCC			MD MCP			MD P			MD FX			MD CST L			MD ALIC L			MD PLIC L			MD RLIC L			MD ACR L			MD SCR L			MD PCR L			MD PTR L			MD SS L			MD EC L			MD CGC L			MD CGH L			MD SLF L			MD SFO L			MD UNC L			MD ICP L			MD SCP L			MD CP L			MD ML L			MD TAP L			MD FXST L			MD CST R			MD ALIC R			MD PLIC R			MD RLIC R			MD ACR R			MD SCR R			MD PCR R			MD PTR R			MD SS R			MD EC R			MD CGC R			MD CGH R			MD SLF R			MD SFO R			MD UNC R			MD ICP R			MD SCP R			MD CP R			MD ML R			MD TAP R			MD FXST R
	r-value	t-value	p-value	r-value	t-value	p-value	r-value	t-value	p-value	r-value	t-value	p-value	r-value	t-value	p-value	r-value	t-value	p-value	r-value	t-value	p-value	r-value	t-value	p-value	r-value	t-value	p-value	r-value	t-value	p-value	r-value	t-value	p-value	r-value	t-value	p-value	r-value	t-value	p-value	r-value	t-value	p-value	r-value	t-value	p-value	r-value	t-value	p-value	r-value	t-value	p-value	r-value	t-value	p-value	r-value	t-value	p-value	r-value	t-value	p-value	r-value	t-value	p-value	r-value	t-value	p-value	r-value	t-value	p-value	r-value	t-value	p-value	r-value	t-value	p-value	r-value	t-value	p-value	r-value	t-value	p-value	r-value	t-value	p-value	r-value	t-value	p-value	r-value	t-value	p-value	r-value	t-value	p-value	r-value	t-value	p-value	r-value	t-value	p-value	r-value	t-value	p-value	r-value	t-value	p-value	r-value	t-value	p-value	r-value	t-value	p-value	r-value	t-value	p-value	r-value	t-value	p-value	r-value	t-value	p-value	r-value	t-value	p-value	r-value	t-value	p-value	r-value	t-value	p-value	r-value	t-value	p-value	r-value	t-value	p-value	r-value	t-value	p-value	r-value	t-value	p-value	r-value	t-value	p-value
Intercept	0.99	1725.33	0	0.99	1791.46	0	1	2310.08	0	1	3071.85	0	0.99	1378.66	0	0.97	827.03	0	0.99	1420.94	0	1	2095.33	0	1	3556.45	0	1	2720.69	0	1	2160.99	0	1	2421.65	0	0.99	1877.91	0	1	2113.27	0	1	2313	0	1	2190.48	0	1	2836.6	0	1	2472.37	0	1	2578.17	0	0.99	1359.27	0	1	2248.35	0	1	2086.35	0	1	2354.83	0	1	3046.69	0	0.99	1539.44	0	0.97	759.13	0	1	2523.79	0	0.99	1402.54	0	1	2110.72	0	1	3366.31	0	1	2520.4	0	1	2254.2	0	1	2476.17	0	0.99	1823.68	0	1	2263.31	0	1	2322.19	0	1	2326.75	0	1	2739.91	0	1	2449.35	0	1	2523.3	0	1	2056.98	0	1	2552.2	0	1	2179.68	0	1	2184.83	0	1	3047.94	0	0.99	1594.76	0	0.98	889.69	0	1	2314.07	0
WC	0.08	16.59	1.27995195710189E−61	0.07	14.14	2.76763048618556E−45	0.03	6.14	8.3186541060598E−10	−0.08	−16.04	1.0474696855633E−57	−0.17	−33.77	1.53164679299803E−246	0.05	10.03	1.1445366175682E−23	−0.13	−25.7	1.79053750628607E−144	0.04	7.08	1.42413800560453E−12	0.02	4.18	2.95288349272784E−05	0.02	3.07	0.00213765	0.05	9.82	1.00926955989403E−22	0.07	13.11	3.67205915731523E−39	0.03	5.83	5.51203489461351E−09	0	0.28	0.777659	−0.02	−3.04	0.0023735	0.02	3.18	0.00148697	0.04	8.5	1.89808053912429E−17	−0.01	−1.03	0.303969	0.04	7.77	8.04739473318548E−15	0.04	7.3	3.04066816261411E−13	−0.05	−10.34	4.82080306169557E−25	−0.04	−7.72	1.18838096512775E−14	−0.06	−12.05	2.19243556946216E−33	−0.02	−4.09	4.34600720753496E−05	−0.1	−19.82	5.20453614008054E−87	0.01	1.14	0.256172	0.03	5.1	3.421537322319E−07	−0.13	−26.54	7.04664164170172E−154	0.06	12.64	1.48029515859497E−36	−0.04	−8.38	5.36111779292261E−17	−0.05	−9.08	1.17586220171107E−19	0.08	16.08	5.1626008903943E−58	0.06	11.52	1.17540273328268E−30	0.03	6.39	1.63577198604583E−10	−0.02	−3.38	0.000716522	−0.06	−12.47	1.26337928759998E−35	0.05	9.28	1.86087601232806E−20	0.04	8.56	1.16371835840922E−17	−0.04	−8.23	1.99521903077128E−16	0.03	6.76	1.39683718742935E−11	0.07	13.88	1.10657338760641E−43	−0.02	−3.88	0.000104645	−0.07	−14.31	2.45347572601509E−46	−0.06	−12.96	2.36774337612069E−38	−0.01	−1.67	0.0951576	−0.1	−19.7	5.2801366432556E−86	0.01	1.71	0.0870094	−0.01	−2.59	0.0094963
Sex	0.05	10.33	5.817314938489E−25	0.05	9.32	1.1748791185909E−20	0.13	27.13	1.28482925611263E−160	0.01	1.28	0.201838	−0.08	−15.86	1.85116178190476E−56	0.21	42.53	0	−0.02	−4.42	9.76101321847921E−06	−0.03	−6.96	3.3470477084964E−12	0.06	12.71	6.10537277803112E−37	0.09	17.52	1.95406919093882E−68	0.02	3.53	0.00041414	0.06	11.4	4.79790925196378E−30	0.08	16.14	2.0664767274262E−58	0.11	22.91	2.03808013927552E−115	0.13	25.53	1.12983556403769E−142	0	0.35	0.728221	−0.05	−9.97	2.26836086832749E−23	0.01	1.5	0.13492	0.02	3.81	0.000140246	0.06	11.45	2.76837350308038E−30	−0.01	−1.46	0.144899	0.05	11	4.11848070226573E−28	−0.03	−6.18	6.50073271072087E−10	0.16	33.46	4.07282299329221E−242	−0.02	−3.36	0.000775889	0.02	4.35	1.35888854511703E−05	0.06	12.09	1.29966870593756E−33	−0.04	−8.92	4.8206804567832E−19	0.03	5.87	4.36880502885535E−09	−0.03	−6.91	4.95258890540047E−12	−0.04	−7.86	3.92365406638045E−15	0.01	1.03	0.301401	0.02	3.08	0.00206294	0.09	18.14	2.79896991290968E−73	0.11	22.27	3.4808353947451E−109	0.09	17.27	1.46100766069703E−66	−0.02	−3.62	0.000294346	−0.05	−9.83	9.1005476717879E−23	−0.03	−5.82	5.89962394479356E−09	0	0.9	0.366813	0.02	3.08	0.00205147	0.04	8.22	2.04089920732529E−16	−0.01	−1.46	0.144836	−0.02	−3.63	0.000278952	0.06	11.11	1.24450762316586E−28	−0.03	−6.69	2.26408878900175E−11	0.06	11.63	3.198827365584E−31	0.03	5.88	4.13356802086598E−09
Age	0.35	74.2	0	0.34	72.31	0	0.26	54.55	0	0	0.15	0.878764	0.01	1.23	0.217196	0.42	91.91	0	0.01	2.12	0.0340835	0.3	63.3	0	0.15	30.33	7.7728420630018E−200	0.21	43.55	0	0.33	69.34	0	0.31	65.89	0	0.3	61.91	0	0.26	53.03	0	0.24	48.41	0	0.29	59.89	0	0.19	39.6	0	0.07	14.7	9.11595536142973E−49	0.27	55.07	0	0.28	58.5	0	0.12	23.72	1.51870677420052E−123	0.13	25.38	5.36360267861372E−141	0.02	4.53	5.89996467338129E−06	0.11	22.06	3.11627569037827E−107	0.05	10.52	7.7164522841733E−26	0.26	54.58	0	0.22	46.1	0	0	0.42	0.67745	0.31	64.9	0	0.2	41.34	0	0.25	52.3	0	0.33	70.35	0	0.31	65.51	0	0.31	65.57	0	0.23	46.49	0	0.25	51.06	0	0.32	66.78	0	0.2	41.39	0	0.07	14.85	8.90049803165285E−50	0.28	57.77	0	0.3	61.96	0	0.12	24.65	3.69297601891826E−133	0.1	19.67	1.05240252861878E−85	0.03	6.98	2.9423487803811E−12	0.13	26	9.46482825864057E−148	0.04	9.01	2.18442196777013E−19	0.31	65.33	0	0.34	72.14	0
Age-squared	0.1	19.1	5.44789548376464E−81	0.07	14.2	1.24848348016547E−45	0.07	13.89	9.11951463875313E−44	0.02	3.04	0.00236379	0	0.42	0.675393	0.06	11.03	3.0230395370471E−28	0	0.12	0.907832	0.08	15.83	2.76697657687043E−56	0.03	6.87	6.54552362197903E−12	0.04	8.12	4.97294607636389E−16	0.08	15.51	4.42883790941451E−54	0.07	14	2.02240070130933E−44	0.08	15.46	9.88247450762973E−54	0.04	7.22	5.41239968296528E−13	0.05	9.89	4.98170615632796E−23	0.09	18.59	8.26220012045114E−77	0.02	3.42	0.000632896	0.03	6.55	5.99363054392063E−11	0.05	9.99	1.7101750820729E−23	0.07	14.21	1.04432442889857E−45	0.03	6.16	7.20921325764791E−10	0.01	2.67	0.00769637	−0.01	−2.22	0.0261122	0.03	5.98	2.19537329754298E−09	0.01	2.08	0.0377413	0.07	13.99	2.29770640108126E−44	0.03	5.69	1.27538890467501E−08	0	0.45	0.650028	0.07	14.69	1.05768776020686E−48	0.03	6.46	1.09090140705465E−10	0.05	10.13	4.37475438679915E−24	0.08	15.53	2.92184293504915E−54	0.06	12.67	1.04458850312558E−36	0.08	15.79	5.16111142074484E−56	0.03	6.12	9.1781946554908E−10	0.05	9.81	1.0665945180114E−22	0.09	18.25	4.38153564975008E−74	0.02	3.27	0.00108528	0.03	5.5	3.83389349391562E−08	0.04	8.83	1.06974080008893E−18	0.08	15.49	5.8160019807124E−54	0.04	7.53	5.1024606901028E−14	0	0.56	0.57663	−0.01	−1.4	0.162596	0.02	4.4	1.07943102459652E−05	0.02	3.4	0.000678423	0.08	15.53	3.03965978191022E−54	0.07	14.92	3.30938017758105E−50
Age:Sex	0.01	2.91	0.00365369	−0.01	−2.13	0.0331981	0	−0.78	0.434152	0	−0.52	0.605056	−0.01	−2.9	0.00374112	0.02	3.44	0.000581776	−0.01	−1.02	0.306199	−0.02	−3.37	0.00075486	0.01	2.89	0.00386614	−0.02	−3.07	0.00217352	0	−0.74	0.461877	0	−0.67	0.500856	−0.02	−3.55	0.000380795	−0.02	−4.14	3.5538730699387E−05	0.01	2.05	0.0404092	−0.01	−1.81	0.0704245	−0.04	−7.74	9.792935433195E−15	0	0.9	0.366454	−0.04	−7.72	1.23462987623085E−14	−0.01	−1.32	0.18708	0	−0.14	0.891567	0.01	1.76	0.0789258	0	0.7	0.482505	0.02	3.35	0.000818621	0.02	3.29	0.000994129	0	0.35	0.729783	−0.02	−4.85	1.24033659480778E−06	−0.01	−2.3	0.0213282	−0.02	−3.51	0.000447322	0	−0.07	0.946662	−0.02	−4	6.22512774960998E−05	0	−0.88	0.380677	−0.01	−2.06	0.0396891	−0.02	−3.14	0.00169363	−0.03	−5.41	6.42552780180634E−08	0	0.03	0.977199	−0.01	−2.19	0.0284784	−0.04	−8.57	1.03451927178219E−17	0	−0.32	0.745294	−0.04	−7.38	1.60981242689811E−13	−0.01	−2.52	0.0116978	0.02	3.09	0.00200726	−0.01	−1.35	0.178561	−0.01	−1.1	0.269547	−0.01	−2.58	0.00978682	0.01	2.71	0.00668574	−0.01	−1.52	0.128442	−0.01	−1.48	0.139711
Age-squared:Sex	−0.01	−2.1	0.0357108	−0.01	−2.94	0.00326288	0	0	0.996625	0	−0.54	0.58974	0	0.18	0.856739	−0.02	−4.18	2.96957087204706E−05	0	0.42	0.674255	−0.01	−1.43	0.153026	0.01	1.49	0.137243	0	−0.8	0.426299	0	−0.78	0.433256	0	−0.2	0.84127	−0.01	−1.61	0.108091	0	−0.9	0.366652	0	−0.25	0.800134	−0.01	−2.01	0.0448058	0	0.32	0.749989	0.01	1.29	0.195398	−0.01	−1.88	0.0605267	−0.01	−1.24	0.216122	0	−0.24	0.813548	0	0.76	0.445589	0	0.58	0.562041	0	−0.83	0.40876	0.01	1.47	0.141775	0	−0.58	0.562895	0.01	1.56	0.118388	0	−0.88	0.378085	0	−0.73	0.464267	0.01	1.58	0.114428	−0.01	−1.36	0.17414	0	−0.7	0.485365	0	0.24	0.811933	−0.01	−1.27	0.204214	−0.01	−1.65	0.0993814	0	−0.3	0.766129	−0.01	−1.9	0.0571281	0	0.81	0.415445	0	0.78	0.437674	0	−0.94	0.349264	−0.01	−2.19	0.0287111	0	−0.12	0.905413	0	0.47	0.637716	0	0.3	0.765697	0	0.03	0.974615	0	0.27	0.789003	−0.01	−1.71	0.0868807	−0.01	−1.36	0.174188
Ethnicity	−0.01	−2.45	0.0143001	0	−0.43	0.664308	−0.03	−6.51	7.62305014276691E−11	0	−0.83	0.403918	0.02	4.8	1.59892902649673E−06	0.01	1.08	0.280268	−0.01	−1.53	0.125451	−0.03	−6.43	1.29946612990447E−10	−0.03	−6.7	2.07127608790394E−11	−0.03	−6.4	1.62291689010828E−10	−0.02	−3.15	0.00164515	−0.01	−2.33	0.0196277	0	−0.39	0.694935	−0.02	−4.53	5.83918302205347E−06	0	−0.18	0.854521	−0.01	−2.69	0.00706488	0	−0.76	0.450204	−0.02	−3.41	0.000643224	−0.01	−1.01	0.313587	−0.03	−5.35	8.73003649991536E−08	−0.01	−1.92	0.0549592	−0.01	−2.93	0.00340439	0.02	3.16	0.0015873	−0.05	−10.82	3.13276821870638E−27	0.01	2.76	0.00580074	−0.01	−1.38	0.167152	−0.02	−3.49	0.000488567	0.01	2.1	0.0353332	−0.04	−7.96	1.76479066810004E−15	−0.02	−4.74	2.18028070546768E−06	−0.02	−3.82	0.00013254	−0.02	−3.72	0.000197012	−0.01	−2.59	0.00959537	−0.01	−1.26	0.208654	−0.02	−3.04	0.00234038	−0.01	−1.24	0.214836	−0.02	−4.05	5.11835801722882E−05	−0.01	−1.23	0.219842	−0.01	−1.42	0.155917	−0.01	−1.28	0.19892	−0.03	−5.8	6.62144524535453E−09	−0.02	−3.05	0.00228127	0	−0.99	0.320067	0.02	3.28	0.00102928	−0.04	−7.93	2.25075934538087E−15	0.02	3.8	0.000147413	0.01	1.47	0.141629	−0.01	−2.21	0.0274085
Site 26	−0.11	−22.92	1.65552175473039E−115	0	−0.03	0.978244	−0.01	−1.72	0.0861329	−0.25	−51.01	0	−0.06	−12.77	2.67730950236567E−37	0.02	3.01	0.00263017	−0.06	−12.16	5.60449794877818E−34	−0.2	−40.77	0	−0.29	−60.87	0	−0.12	−23.52	1.65334170696141E−121	−0.07	−14.25	5.49623412627954E−46	−0.03	−5.43	5.68102687491886E−08	0.01	1.98	0.0482625	−0.11	−21.15	9.53080739841557E−99	−0.19	−37.92	3.07518598474995E−309	−0.16	−33.09	6.12972474639967E−237	−0.02	−4.15	3.40268570658711E−05	−0.23	−48.24	0	−0.07	−14.74	4.70535697322305E−49	−0.06	−11.86	2.25545788270203E−32	−0.15	−29.38	8.67501636409756E−188	−0.13	−25.21	3.42847192825713E−139	−0.17	−34.42	7.62178132634458E−256	−0.18	−36.57	4.80285447297017E−288	−0.16	−33.12	2.2453686408761E−237	0.01	1.21	0.227537	−0.17	−34.92	3.06682490813152E−263	−0.06	−12.8	2.04762332943478E−37	−0.14	−28.42	6.6374795227631E−176	−0.2	−41.09	0	−0.05	−10.93	9.37192991119859E−28	−0.01	−2.9	0.00368578	0.01	2.85	0.00440275	0.02	4.16	3.21948613838903E−05	0.05	10.32	6.06705036710515E−25	0.01	1.93	0.0532116	−0.12	−24.07	4.13666482755269E−127	0.01	2.87	0.00407103	−0.16	−32.99	1.61648097743186E−235	0.02	3.21	0.00132445	−0.08	−15.39	2.5308620970275E−53	−0.05	−10.02	1.34158644859309E−23	−0.15	−29.68	1.83376111926752E−191	−0.11	−22.61	1.59945280626081E−112	−0.35	−74.22	0	−0.17	−34.78	4.44992870778996E−261	0.02	3.03	0.00246539	−0.03	−5.35	9.08768376513838E−08
Site 27	−0.08	−15.9	1.0020564834706E−56	0	0.06	0.948313	−0.07	−13.28	3.6088540011441E−40	−0.26	−54.07	0	0.04	7.74	9.78481164409494E−15	0	0.93	0.349989	0.01	2.92	0.00349339	−0.06	−12.31	8.76826530615807E−35	−0.11	−22.27	3.66626892876591E−109	−0.06	−12	4.15275834510467E−33	−0.01	−1.4	0.161715	−0.01	−1.63	0.102904	−0.03	−5.26	1.44077399669273E−07	−0.14	−28.95	2.14394250008931E−182	−0.16	−32.35	1.15792120474231E−226	−0.1	−19.83	4.33735316640228E−87	−0.04	−7.7	1.37660869507032E−14	−0.23	−46.45	0	−0.05	−9.08	1.1660235551989E−19	−0.03	−6.71	1.94288000845892E−11	−0.14	−27.44	3.21472561576952E−164	−0.19	−38.52	8.5408E−319	−0.14	−27.48	1.08981629668079E−164	−0.09	−17.31	6.54585055281517E−67	−0.13	−26.73	4.76219183539294E−156	0	0.81	0.416479	−0.15	−30.51	4.32908065160735E−202	0.04	7.4	1.41504930258332E−13	−0.11	−22.07	2.84896757829023E−107	−0.16	−32.02	4.0169251912683E−222	−0.16	−32.36	9.12333068634988E−227	−0.01	−1.09	0.273921	−0.02	−4.13	3.61715466918675E−05	−0.09	−17.26	1.56407121839433E−66	−0.12	−25.14	2.28106504752786E−138	−0.12	−23.74	9.06803751359625E−124	−0.12	−24.68	1.92663407194303E−133	−0.03	−5.48	4.18437955274622E−08	−0.19	−37.75	1.83191590753833E−306	−0.13	−25.71	1.36334091877758E−144	−0.08	−17.05	6.24926421618369E−65	0.01	1.62	0.104739	−0.19	−38.11	4.006781553527E−312	−0.1	−19.85	2.74898371361947E−87	−0.22	−46.19	0	−0.12	−23.85	7.6803330231656E−125	−0.01	−2.07	0.03878	−0.14	−28.85	4.20736548678117E−181
Site 28	−0.01	−2.12	0.0342008	−0.01	−1.5	0.134534	−0.01	−1.33	0.183486	−0.02	−4.98	6.28736358734029E−07	0	0.99	0.320599	−0.01	−1.48	0.139717	0.01	1.26	0.207543	−0.03	−5.48	4.39977042376053E−08	−0.05	−9.72	2.68739101554294E−22	−0.03	−5.67	1.42375554185725E−08	0	−0.14	0.888967	−0.01	−2.55	0.0107828	−0.01	−1.31	0.18952	−0.01	−1.51	0.130516	−0.01	−2.96	0.00308878	−0.02	−4.24	2.28870085194213E−05	−0.02	−4.45	8.76895173735542E−06	−0.03	−6.54	6.0446849767594E−11	−0.02	−3.68	0.00023333	−0.01	−2.77	0.00556415	−0.02	−4.28	1.86912872650744E−05	−0.01	−2.29	0.0219714	−0.01	−2.95	0.00322926	−0.03	−6.68	2.38882907819726E−11	−0.01	−2.32	0.0201899	0	0.23	0.815039	−0.04	−7.32	2.59478826070386E−13	0.01	2	0.0452337	−0.02	−3.35	0.000812761	−0.02	−3.15	0.00162091	−0.01	−2.48	0.0131402	0	−0.11	0.909627	−0.01	−1.19	0.233442	0	−0.56	0.577161	0	0.81	0.419638	0	0.96	0.335551	−0.01	−2.25	0.0242409	−0.02	−3.23	0.00122383	−0.02	−3.32	0.000887616	0	−0.96	0.335185	−0.02	−3.1	0.00195957	−0.01	−1.98	0.0477907	−0.01	−2.95	0.0031597	−0.01	−2.43	0.0152662	−0.03	−6.52	7.19631676849371E−11	−0.01	−2.77	0.00564784	0	0.2	0.838938	−0.01	−2.55	0.0107515
adj. R-squared	0.25			0.22			0.17			0.11			0.06			0.36			0.03			0.18			0.13			0.1			0.21			0.2			0.17			0.14			0.16			0.17			0.06			0.09			0.12			0.16			0.05			0.07			0.05			0.09			0.05			0.14			0.12			0.04			0.19			0.11			0.13			0.22			0.19			0.2			0.12			0.14			0.19			0.07			0.06			0.14			0.17			0.04			0.06			0.03			0.15			0.05			0.19			0.22
deg. freedom	40029			40029			40029			40029			40029			40029			40029			40029			40029			40029			40029			40029			40029			40029			40029			40029			40029			40029			40029			40029			40029			40029			40029			40029			40029			40029			40029			40029			40029			40029			40029			40029			40029			40029			40029			40029			40029			40029			40029			40029			40029			40029			40029			40029			40029			40029			40029			40029

### Sheet: Table S6 Obesity-by-sex
	FA GCC			FA BCC			FA SCC			FA MCP			FA P			FA FX			FA CST L			FA ALIC L			FA PLIC L			FA RLIC L			FA ACR L			FA SCR L			FA PCR L			FA PTR L			FA SS L			FA EC L			FA CGC L			FA CGH L			FA SLF L			FA SFO L			FA UNC L			FA ICP L			FA SCP L			FA CP L			FA ML L			FA TAP L			FA FXST L			FA CST R			FA ALIC R			FA PLIC R			FA RLIC R			FA ACR R			FA SCR R			FA PCR R			FA PTR R			FA SS R			FA EC R			FA CGC R			FA CGH R			FA SLF R			FA SFO R			FA UNC R			FA ICP R			FA SCP R			FA CP R			FA ML R			FA TAP R			FA FXST R
	r-value	t-value	p-value	r-value	t-value	p-value	r-value	t-value	p-value	r-value	t-value	p-value	r-value	t-value	p-value	r-value	t-value	p-value	r-value	t-value	p-value	r-value	t-value	p-value	r-value	t-value	p-value	r-value	t-value	p-value	r-value	t-value	p-value	r-value	t-value	p-value	r-value	t-value	p-value	r-value	t-value	p-value	r-value	t-value	p-value	r-value	t-value	p-value	r-value	t-value	p-value	r-value	t-value	p-value	r-value	t-value	p-value	r-value	t-value	p-value	r-value	t-value	p-value	r-value	t-value	p-value	r-value	t-value	p-value	r-value	t-value	p-value	r-value	t-value	p-value	r-value	t-value	p-value	r-value	t-value	p-value	r-value	t-value	p-value	r-value	t-value	p-value	r-value	t-value	p-value	r-value	t-value	p-value	r-value	t-value	p-value	r-value	t-value	p-value	r-value	t-value	p-value	r-value	t-value	p-value	r-value	t-value	p-value	r-value	t-value	p-value	r-value	t-value	p-value	r-value	t-value	p-value	r-value	t-value	p-value	r-value	t-value	p-value	r-value	t-value	p-value	r-value	t-value	p-value	r-value	t-value	p-value	r-value	t-value	p-value	r-value	t-value	p-value	r-value	t-value	p-value	r-value	t-value	p-value
Intercept	0.99	1825.83	0	0.99	1876.75	0	1	3137.6	0	1	2695.1	0	0.99	1444.66	0	0.97	766.34	0	0.99	1407.55	0	1	2287.04	0	1	3057.63	0	1	2388.75	0	0.99	1591.39	0	0.99	1915.73	0	0.99	1724.75	0	0.99	1884.67	0	0.99	1960.85	0	0.99	1893.59	0	0.99	1811.88	0	0.99	1224.83	0	1	2025.94	0	0.98	996.09	0	0.99	1238.38	0	0.99	1774.46	0	1	2411.65	0	1	3279.1	0	0.99	1919.71	0	0.98	972	0	0.99	1832.23	0	0.99	1410.88	0	1	2299.59	0	1	2732.34	0	1	2257.49	0	0.99	1608.22	0	0.99	1916.16	0	0.99	1691.45	0	0.99	1913.33	0	0.99	1945.02	0	1	2006.83	0	0.99	1791.17	0	0.99	1185.01	0	0.99	1974.59	0	0.99	1619.81	0	0.99	1369.65	0	0.99	1812.84	0	1	2376.98	0	1	2951.39	0	0.99	1929.83	0	0.97	871.47	0	0.99	1788.21	0
Obesity	−0.05	−10.34	4.84017020503777E−25	−0.03	−6.69	2.21772784099917E−11	−0.03	−6.85	7.53458212396265E−12	−0.03	−6.25	4.23687727327282E−10	0.05	10.13	4.25545850557251E−24	−0.06	−11.86	2.04210069977512E−32	0.02	3.8	0.00014708	−0.04	−7.13	1.04346266516748E−12	−0.02	−3.99	6.67925790708886E−05	−0.06	−11.38	5.86747764527915E−30	−0.03	−6.42	1.39366982259127E−10	−0.02	−3.05	0.00225726	−0.01	−2.56	0.0106012	−0.05	−9.74	2.13475295385851E−22	−0.04	−8.33	8.43035731368245E−17	−0.01	−2.88	0.00394967	−0.02	−3.22	0.00126809	−0.01	−1.19	0.235136	−0.03	−6.86	7.00078710742E−12	−0.03	−5.42	5.88479324519715E−08	−0.03	−5.69	1.24958098072654E−08	−0.04	−7.45	9.18850172209084E−14	−0.07	−13.16	1.69915102754982E−39	−0.03	−5.33	9.81204361770445E−08	0.03	5.3	1.19263461990089E−07	−0.01	−2.66	0.00789198	−0.08	−15.09	2.62294599482436E−51	0.02	4.46	8.13843078014167E−06	−0.03	−6.51	7.84297728035891E−11	0	0.76	0.445793	−0.01	−2.9	0.00368295	−0.03	−6.37	1.92812679915369E−10	−0.01	−1.79	0.0732646	−0.01	−1.57	0.116147	−0.04	−8.72	2.76332660600164E−18	−0.02	−4.27	1.9676021592222E−05	−0.02	−3.03	0.00245065	−0.01	−2.85	0.00434283	0.01	2.16	0.0307875	−0.03	−5.77	8.01615346415527E−09	−0.04	−7.68	1.67151185287153E−14	−0.02	−4.85	1.26497083725811E−06	−0.03	−5.93	3.11817773271974E−09	−0.06	−12.17	4.92385517442633E−34	−0.04	−8.46	2.75280232873871E−17	0.03	5.81	6.20248304679004E−09	−0.01	−2.75	0.00591661	−0.03	−5.56	2.78844727166141E−08
Sex:Obesity	−0.01	−1.67	0.0951309	−0.01	−1.98	0.0474169	0	−0.67	0.505275	0	−0.43	0.670135	0	−0.68	0.495456	0	0.17	0.86175	0	0.23	0.817499	0	−0.16	0.876151	−0.01	−1.71	0.0870875	0	−0.33	0.74474	−0.01	−1.76	0.0777064	−0.01	−1.84	0.0659618	−0.01	−2.68	0.00725748	−0.01	−1.72	0.0858841	−0.02	−3.12	0.00180304	−0.01	−1.43	0.152409	0	−0.51	0.611939	0	0.4	0.691447	−0.01	−2.3	0.0213196	0	−0.42	0.67731	0	−0.42	0.67791	0	−0.6	0.545698	0	0.64	0.523659	−0.01	−2.52	0.0116961	−0.03	−6.52	7.22482949957021E−11	−0.01	−2.44	0.0146261	0.01	1.36	0.175026	−0.01	−1.24	0.21477	−0.01	−1.12	0.263997	−0.01	−1.95	0.0517049	−0.01	−1.17	0.242744	−0.01	−1.95	0.0515346	0	−0.58	0.565249	−0.01	−2.09	0.0365115	−0.01	−1.73	0.0837804	−0.01	−1.95	0.0511293	−0.01	−2.24	0.0253277	0	−0.98	0.328619	0	0.21	0.830927	−0.01	−1.08	0.279766	−0.01	−1.59	0.111784	0	−0.29	0.772683	−0.01	−3	0.00274141	0	−0.68	0.498757	−0.01	−1.59	0.112317	−0.03	−6.68	2.50209439086884E−11	−0.01	−2.62	0.00891602	−0.01	−2.83	0.00467973
Sex	0.01	2.78	0.00545066	−0.02	−4.01	6.1692034195383E−05	−0.06	−11.81	3.71531676148644E−32	0.1	19.48	4.36856867235205E−84	0.13	26.54	7.94500266771779E−154	−0.18	−37.3	2.02197589325567E−299	0.19	38.63	1.737E−320	0.14	29.29	1.34076634407546E−186	0.08	16.67	3.26067284495625E−62	−0.02	−4.39	1.14100885050413E−05	−0.02	−4.53	6.05092881950263E−06	−0.01	−1.8	0.0721424	−0.04	−7.03	2.10113839106874E−12	−0.13	−26.8	6.9101546872163E−157	−0.07	−13.54	1.16495305052301E−41	0.04	8.77	1.90355222352691E−18	0.2	41.04	0	0.13	26.42	1.83569779712364E−152	0.03	6.53	6.62455113207967E−11	0.05	10.1	5.6751851403455E−24	0.05	10.55	5.35304516427781E−26	−0.03	−5.18	2.17582946099658E−07	0.17	35.21	1.49588490956653E−267	0.08	15.83	2.66932701412679E−56	0.2	40.14	0	−0.07	−14.48	2.07277321807672E−47	−0.07	−14.19	1.44445172025202E−45	0.22	45.85	0	0.11	22.46	4.55612309825883E−111	0.13	27.24	7.15997083065625E−162	0.1	20.19	3.4955445437603E−90	−0.01	−1.4	0.161406	−0.01	−2.76	0.00580229	−0.02	−4.04	5.40164740296109E−05	−0.14	−29.27	2.30458658238991E−186	−0.05	−9.39	6.14994816408635E−21	0.05	10	1.70067239289205E−23	0.18	36.09	8.96814643067394E−281	0.17	33.95	3.62764556518272E−249	0.06	11.03	2.97326316212153E−28	0.12	23.54	1.13836302200818E−121	0.1	19.11	5.13844563545931E−81	−0.02	−3.98	6.84279052690401E−05	0.15	29.69	1.14057163012767E−191	0.15	30.69	2.04008589075538E−204	0.22	45.5	0	−0.17	−33.7	1.44309828677373E−245	0.04	8.05	8.30022741225197E−16
Age	−0.45	−102	0	−0.37	−78.62	0	−0.32	−66.56	0	−0.31	−66.29	0	−0.07	−14.89	5.04186065356776E−50	−0.53	−123.85	0	−0.08	−16.46	1.0415827784176E−60	−0.34	−71.35	0	−0.17	−33.79	8.5716537794364E−247	−0.27	−56.64	0	−0.49	−113.78	0	−0.28	−58.85	0	−0.22	−46	0	−0.42	−92.75	0	−0.35	−75.63	0	−0.33	−70.11	0	−0.27	−56.57	0	−0.19	−38.29	5.410879524E−315	−0.23	−47.31	0	−0.14	−28.28	3.04400340450813E−174	−0.14	−27.78	2.71022550769852E−168	−0.32	−68.75	0	0.02	4.1	4.15094743938234E−05	−0.38	−82.13	0	−0.17	−33.51	9.20141906417773E−243	−0.28	−57.47	0	−0.46	−104.19	0	−0.08	−15.55	2.34579220267051E−54	−0.35	−73.83	0	−0.17	−35.21	1.57622578664077E−267	−0.26	−53.31	0	−0.46	−103.8	0	−0.27	−57.06	0	−0.2	−39.89	0	−0.42	−91.83	0	−0.35	−75.3	0	−0.38	−81.48	0	−0.27	−56.26	0	−0.14	−28.3	2.04838124607993E−174	−0.23	−47.42	0	−0.17	−33.66	6.3731155293521E−245	−0.12	−24.13	1.09562472265951E−127	−0.34	−72.84	0	0.01	1.89	0.059172	−0.32	−67.62	0	−0.17	−35.21	1.50583417387325E−267	−0.34	−72.53	0	−0.49	−113.82	0
Age-squared	−0.09	−18.03	2.08127655108008E−72	−0.06	−11.99	4.79866797603848E−33	−0.08	−15.93	5.97629738790196E−57	−0.04	−8.31	9.93136813334018E−17	0.02	3.7	0.000214461	−0.06	−12.54	5.49096669884849E−36	−0.02	−3.74	0.000184923	−0.07	−13.67	1.98236429940154E−42	0.01	1.18	0.236626	−0.01	−2.5	0.0123776	−0.07	−13.99	2.27556565314498E−44	−0.02	−4.12	3.75566320988693E−05	−0.02	−4.84	1.28363965386566E−06	−0.07	−14.41	5.7157384904428E−47	−0.05	−10.48	1.12102121312525E−25	−0.06	−12.11	1.03398075887162E−33	−0.06	−12.78	2.39378736405676E−37	−0.03	−5.47	4.55104883656748E−08	−0.02	−4.97	6.7684147953172E−07	−0.02	−3.71	0.000205813	−0.04	−7.1	1.27508564710279E−12	−0.07	−14.44	3.77769715397345E−47	−0.06	−12.23	2.40120584922716E−34	−0.02	−3.95	7.71356587351862E−05	−0.04	−8.85	9.06738697732643E−19	−0.07	−14.98	1.33778027767789E−50	−0.04	−7.52	5.62219624249392E−14	−0.03	−5.26	1.46961342185605E−07	−0.06	−11.33	1.02595000108086E−29	0.02	3.11	0.00185457	−0.02	−4.03	5.62218135555239E−05	−0.06	−12.94	3.26324195273092E−38	−0.01	−2.17	0.0300535	−0.03	−5.83	5.71573710914596E−09	−0.07	−13.76	5.44171513785987E−43	−0.05	−9.92	3.75967122231928E−23	−0.06	−11.51	1.25652159320769E−30	−0.06	−12.63	1.62082562525239E−36	−0.02	−4.87	1.13836176159312E−06	−0.02	−4.03	5.47895217620025E−05	−0.02	−3.01	0.00262267	−0.03	−6.26	3.7750988818688E−10	−0.08	−15.44	1.32836420083943E−53	−0.07	−13.72	9.27426749680796E−43	−0.01	−2.61	0.00905993	−0.05	−10.6	3.38971323948108E−26	−0.09	−17.23	2.90893171624898E−66	−0.07	−13.09	4.643294383332E−39
Ethnicity	−0.01	−2.34	0.0191561	0.01	1.05	0.293605	0.02	4.23	2.31172633478428E−05	−0.02	−4.8	1.56286112879576E−06	0	−0.07	0.945623	−0.01	−1.44	0.149233	−0.02	−3.11	0.00186263	−0.02	−4.25	2.17188118208165E−05	0	−0.65	0.518677	0	−0.58	0.560938	0.01	1.99	0.0461457	−0.01	−1.42	0.155326	0	0.95	0.342093	0	−0.63	0.529614	−0.06	−11.79	5.05197322704195E−32	−0.03	−6.35	2.15535787034107E−10	−0.03	−5.69	1.29734040120283E−08	−0.05	−9.15	5.99050615832762E−20	−0.03	−5.28	1.29864663042089E−07	−0.02	−4.07	4.77492434429679E−05	0.02	4.64	3.42890650299704E−06	−0.03	−5.75	8.7980159117631E−09	−0.07	−14.49	1.72876340177951E−47	−0.03	−5.06	4.26230722883978E−07	−0.06	−11.64	2.82368045554082E−31	0.02	4.03	5.55116421028589E−05	−0.03	−6.76	1.43879786995999E−11	−0.03	−5.26	1.46614415892057E−07	−0.02	−3.76	0.000167471	−0.01	−1.69	0.090946	−0.01	−2.54	0.0110257	0.01	1.05	0.294825	0.01	2.13	0.0334336	0.01	1.95	0.0517299	−0.02	−3.33	0.000870702	−0.05	−9.96	2.41287808649739E−23	−0.02	−4.34	1.45550124859331E−05	−0.01	−2.99	0.00275733	−0.05	−9.51	2.061636755485E−21	−0.02	−3.39	0.000702266	−0.01	−1.52	0.127377	0.03	5.9	3.76119331058673E−09	−0.04	−7.4	1.34807557266445E−13	−0.07	−14.68	1.21417265307967E−48	−0.04	−8.44	3.40927358229921E−17	−0.06	−12.23	2.43258824167239E−34	0.02	3.49	0.000488972	−0.04	−7.32	2.53020803905352E−13
Site 26	0.1	19.16	1.94145243616792E−81	0.01	2.8	0.00506071	0.05	10.1	5.86176686225914E−24	0.12	23.17	5.67981320678464E−118	0.04	7.72	1.1881580018542E−14	0	−0.41	0.681628	0.01	2.96	0.00309691	0.09	19.07	1.07602485928936E−80	0.2	40.42	0	0.09	18.4	2.54108591386144E−75	0.05	9.6	8.45919419453264E−22	0.08	16.66	4.45042245099175E−62	0	0.2	0.83944	0.04	7.75	9.16778710398591E−15	0.04	7.58	3.48217463751755E−14	0.08	16.21	6.43943144139069E−59	0.03	5.47	4.61759675220758E−08	0.11	21.24	1.53572457349164E−99	0.05	10.02	1.26988615518544E−23	0.08	15.47	7.9390318054708E−54	0.1	20.85	4.76988937297864E−96	0.05	10.61	2.86683078094643E−26	0.05	10.85	2.22079754361701E−27	−0.02	−4.86	1.20012804101106E−06	0.11	21.23	1.8281536074095E−99	−0.01	−2.18	0.0292439	0.11	22.27	3.48648497630605E−109	0.02	4.34	1.42108772112647E−05	0.05	9.83	8.81940861051524E−23	0.11	22.16	3.8109556278473E−108	0.01	2.83	0.00468786	−0.01	−2.07	0.0381541	0.03	5.33	9.79027186254608E−08	0.02	3.78	0.000158226	0.01	1.66	0.0967383	0.05	10.15	3.50827358069507E−24	0.11	21.96	3.20558339067326E−106	0.02	4.58	4.67437729979373E−06	0.05	9.67	4.2787835669795E−22	0.02	4.1	4.18199030174012E−05	0.03	6.51	7.40500850310951E−11	0	0.08	0.933959	0.03	6.31	2.73483511975205E−10	0.06	12.62	1.92820181940565E−36	0.1	20.64	3.50136092459665E−94	0.13	27.26	4.28042837334529E−162	−0.01	−1.02	0.307917	0.03	5.84	5.14241140719174E−09
Site 27	−0.01	−1.03	0.305179	−0.05	−9.72	2.52380091669716E−22	−0.08	−15.68	3.27230710719343E−55	−0.02	−4.76	1.97965962631234E−06	−0.05	−9.7	3.14248645588806E−22	−0.03	−6.93	4.22559670711801E−12	−0.01	−1.93	0.0536152	−0.02	−3.29	0.000985323	0.04	8.32	9.30373936589027E−17	−0.11	−21.61	6.02063072425069E−103	−0.02	−3.37	0.000746489	0.01	1.5	0.132824	−0.07	−14.82	1.42490563702299E−49	−0.04	−7.19	6.74801721733773E−13	−0.01	−2.68	0.00747037	−0.01	−1.75	0.0793905	−0.05	−9.36	8.5977221357423E−21	−0.03	−6.13	8.79223882509486E−10	−0.04	−7.55	4.35178190614406E−14	0.02	4.32	1.58472860323523E−05	−0.01	−2.32	0.0205775	0.08	16.72	1.62596327064216E−62	−0.01	−1.22	0.224303	−0.06	−12.79	2.2557253766091E−37	0.13	25.35	1.22280810156603E−140	−0.07	−13.45	3.75963904363045E−41	−0.1	−19.29	1.66458987454313E−82	−0.05	−10.22	1.74996586796909E−24	−0.01	−1.35	0.175809	0.01	1.12	0.262375	−0.1	−20.2	2.58977608565181E−90	−0.06	−11.34	9.12658425578631E−30	−0.01	−2.85	0.00435926	−0.04	−8.56	1.14336960027171E−17	−0.08	−16.86	1.56452095617819E−63	−0.1	−20.8	1.27591145637681E−95	−0.02	−4.72	2.40649144010004E−06	−0.06	−12.46	1.35444533823638E−35	−0.1	−19.94	4.580216869613E−88	−0.06	−11.03	3.07111451579695E−28	0	−0.11	0.91468	−0.06	−12.18	4.55125379966913E−34	0.03	5.76	8.3644270056707E−09	−0.05	−9.73	2.27560636622264E−22	−0.03	−5.16	2.46357123346102E−07	0.1	21.12	1.97465488032211E−98	−0.04	−7.13	1.05301586795737E−12	−0.1	−20.95	6.80384971644023E−97
Site 28	0.01	1.82	0.0686348	0.01	1.29	0.195935	0	0.77	0.443204	0	0.57	0.567257	0	0.17	0.86691	0	0.21	0.837478	−0.01	−2.22	0.026349	0.01	3	0.00270489	0.02	4.31	1.62472599474936E−05	0	0.8	0.420863	0	0.6	0.548591	0.01	1.47	0.140347	0	−0.88	0.376342	0	−0.51	0.611073	0	0.13	0.894483	0	0.67	0.505557	0	−0.35	0.727069	0	0.16	0.8695	0	0.63	0.526056	0.01	1.35	0.176457	0	0.92	0.358374	0	0.98	0.32876	0	−0.71	0.478022	0	−0.47	0.640807	0.01	2.53	0.0112638	−0.01	−1.51	0.130519	0.01	2.47	0.0135652	−0.01	−1.15	0.251189	0	0.64	0.521423	0.01	1.84	0.0663272	−0.01	−1.55	0.12056	0	−0.51	0.612237	0	0.92	0.357019	−0.01	−1.22	0.221064	−0.02	−3.29	0.00100431	−0.02	−3.96	7.50485716352584E−05	0	−0.9	0.370646	0	−0.81	0.415591	−0.01	−1.75	0.0795164	−0.01	−1.34	0.179474	0.01	1.38	0.168561	−0.01	−1.09	0.273605	0	−0.42	0.677633	0	−0.78	0.434468	0.01	1.91	0.0561646	0.01	1.71	0.0875971	0	−0.61	0.542788	−0.01	−1.51	0.131713
adj. R-squared	0.22			0.15			0.12			0.11			0.03			0.32			0.05			0.13			0.06			0.1			0.26			0.08			0.06			0.21			0.14			0.11			0.11			0.06			0.06			0.03			0.03			0.12			0.05			0.16			0.08			0.1			0.24			0.07			0.13			0.05			0.09			0.23			0.08			0.04			0.22			0.15			0.15			0.11			0.06			0.06			0.04			0.03			0.13			0.05			0.13			0.09			0.16			0.26
deg. freedom	40030			40030			40030			40030			40030			40030			40030			40030			40030			40030			40030			40030			40030			40030			40030			40030			40030			40030			40030			40030			40030			40030			40030			40030			40030			40030			40030			40030			40030			40030			40030			40030			40030			40030			40030			40030			40030			40030			40030			40030			40030			40030			40030			40030			40030			40030			40030			40030
	AD GCC			AD BCC			AD SCC			AD MCP			AD P			AD FX			AD CST L			AD ALIC L			AD PLIC L			AD RLIC L			AD ACR L			AD SCR L			AD PCR L			AD PTR L			AD SS L			AD EC L			AD CGC L			AD CGH L			AD SLF L			AD SFO L			AD UNC L			AD ICP L			AD SCP L			AD CP L			AD ML L			AD TAP L			AD FXST L			AD CST R			AD ALIC R			AD PLIC R			AD RLIC R			AD ACR R			AD SCR R			AD PCR R			AD PTR R			AD SS R			AD EC R			AD CGC R			AD CGH R			AD SLF R			AD SFO R			AD UNC R			AD ICP R			AD SCP R			AD CP R			AD ML R			AD TAP R			AD FXST R
	r-value	t-value	p-value	r-value	t-value	p-value	r-value	t-value	p-value	r-value	t-value	p-value	r-value	t-value	p-value	r-value	t-value	p-value	r-value	t-value	p-value	r-value	t-value	p-value	r-value	t-value	p-value	r-value	t-value	p-value	r-value	t-value	p-value	r-value	t-value	p-value	r-value	t-value	p-value	r-value	t-value	p-value	r-value	t-value	p-value	r-value	t-value	p-value	r-value	t-value	p-value	r-value	t-value	p-value	r-value	t-value	p-value	r-value	t-value	p-value	r-value	t-value	p-value	r-value	t-value	p-value	r-value	t-value	p-value	r-value	t-value	p-value	r-value	t-value	p-value	r-value	t-value	p-value	r-value	t-value	p-value	r-value	t-value	p-value	r-value	t-value	p-value	r-value	t-value	p-value	r-value	t-value	p-value	r-value	t-value	p-value	r-value	t-value	p-value	r-value	t-value	p-value	r-value	t-value	p-value	r-value	t-value	p-value	r-value	t-value	p-value	r-value	t-value	p-value	r-value	t-value	p-value	r-value	t-value	p-value	r-value	t-value	p-value	r-value	t-value	p-value	r-value	t-value	p-value	r-value	t-value	p-value	r-value	t-value	p-value	r-value	t-value	p-value	r-value	t-value	p-value	r-value	t-value	p-value
Intercept	1	3174.96	0	1	3117.17	0	1	3431.65	0	1	2881.34	0	0.99	1472.79	0	0.99	1283.21	0	0.99	1755.85	0	1	2843.67	0	1	3577.35	0	1	3107.74	0	1	2816.91	0	1	2621.01	0	1	2373.06	0	1	2943.64	0	1	2759.88	0	1	2779.17	0	1	2663.32	0	1	2346.28	0	1	3452.92	0	0.99	1562.51	0	1	2135.62	0	1	2312.29	0	1	2455.02	0	1	3336.26	0	0.99	1878.4	0	0.98	1007.57	0	1	2349.54	0	0.99	1697.37	0	1	2873.83	0	1	3751.26	0	1	3041.22	0	1	2948.78	0	1	2779.93	0	1	2288.1	0	1	2817.35	0	1	2769.61	0	1	2961.65	0	1	2681.83	0	1	2269.64	0	1	3335.49	0	1	2439.54	0	1	2396.77	0	1	2245.31	0	1	2358.85	0	1	3325.17	0	0.99	1937.61	0	0.99	1172.57	0	1	2402.15	0
Obesity	−0.01	−1.65	0.0989301	−0.01	−1.95	0.0509055	−0.03	−6.21	5.23512774196599E−10	−0.09	−18.59	7.55211216234117E−77	−0.11	−23.1	2.94000298758991E−117	0.01	2.57	0.0102951	−0.1	−19.58	5.42284811616255E−85	−0.01	−2.47	0.0135519	−0.02	−3.91	9.2848833669481E−05	−0.05	−9.52	1.74265437380618E−21	−0.01	−1.54	0.124061	0.02	4.07	4.75735260658703E−05	0	−0.53	0.596933	−0.07	−14.75	4.16407326965281E−49	−0.06	−12.6	2.42840909485762E−36	−0.02	−3.27	0.00108641	0	−0.25	0.803175	−0.03	−6.16	7.46365744956696E−10	−0.02	−3.9	9.61951228251402E−05	0	−0.87	0.385243	−0.07	−13.67	2.03777507794458E−42	−0.07	−13.94	4.71989740686077E−44	−0.1	−20.63	5.03987471211552E−94	−0.07	−13.18	1.34085766172056E−39	−0.11	−21.18	4.94673997117058E−99	−0.02	−3.6	0.000314499	−0.06	−11.44	3.04062464800183E−30	−0.1	−20.36	1.0392748328145E−91	0	−0.22	0.827067	−0.05	−9.08	1.11304242594019E−19	−0.07	−13.08	5.20520582675306E−39	0.01	2.58	0.00988718	0.02	3.25	0.00116814	0	−0.02	0.984214	−0.06	−12.69	8.28592989112921E−37	−0.07	−14.23	7.31384028703361E−46	0	0.25	0.801918	0	0.23	0.819156	−0.03	−6.71	1.93414280374196E−11	−0.01	−2.91	0.00366913	0	0.27	0.78435	−0.05	−9.35	9.08618019401412E−21	−0.09	−17.18	6.2013204500312E−66	−0.11	−21.43	2.76348629688229E−101	−0.07	−13.19	1.26784771418961E−39	−0.11	−21.38	7.46483250178624E−101	−0.02	−3.18	0.00147445	−0.05	−9.7	3.21287997262671E−22
Sex:Obesity	0.03	5.89	3.89209615819016E−09	0.04	7.15	8.89651199675222E−13	0.03	6.05	1.46611685497271E−09	0.05	9.59	9.04534378780809E−22	0.03	5.29	1.20324836723527E−07	0.01	1.08	0.280955	0.01	1.39	0.163744	0.02	4.7	2.59365304884862E−06	0.01	1.53	0.125141	0.02	3.39	0.0007106	0.03	5.08	3.79059749282532E−07	0.02	3.08	0.00208867	0.02	3.76	0.000168256	0.03	6.98	3.0526222337534E−12	0.02	4.01	6.12982367503307E−05	0.02	4.89	1.02786060676746E−06	0.01	1.82	0.0688106	0.02	4.38	1.20685881948644E−05	0.02	4.8	1.58184786388194E−06	0.01	2.58	0.0098914	0.02	3.89	0.000101186	0.02	3.05	0.00228157	0.03	5.3	1.14727548966454E−07	0.02	3.78	0.000155485	0.04	8.2	2.569339805656E−16	0.02	3.78	0.000159634	0.02	4.66	3.12071689060887E−06	0.01	1.86	0.062627	0.03	6.23	4.60394342303549E−10	0.02	3.17	0.00152951	0.02	4.75	1.99367521124115E−06	0.02	4.76	1.90395890136543E−06	0.02	3.6	0.000314949	0.02	4.07	4.68566190032143E−05	0.01	2.34	0.0191436	0.01	2.03	0.0428171	0.03	6.14	8.39389365436635E−10	0.01	1.86	0.0622369	0.02	3.16	0.00159571	0.02	3.56	0.000366808	0.02	4.96	7.16957239891008E−07	0.02	3.24	0.00120445	0.02	3.79	0.00014832	0.02	4.81	1.50111140944648E−06	0.01	2.67	0.00753737	0.05	9.54	1.52214223671568E−21	0.02	3.92	9.01237439168759E−05	0.02	4.02	5.84730467413089E−05
Sex	0.17	34.51	3.95343101024649E−257	0.11	21.32	2.57727915477009E−100	0.17	33.62	1.92925401851271E−244	0	0.12	0.904775	−0.14	−27.54	2.04664698158038E−165	0.24	50.14	0	0.03	6.48	9.29995419856182E−11	0.07	14.69	1.04124917965726E−48	0.13	26.85	1.92982422896994E−157	0.1	19.88	1.49017486873329E−87	0.03	5.54	3.01157156192601E−08	0.11	22.6	2.31047329311949E−112	0.12	23.34	1.22006823054015E−119	0.04	7.48	7.64407815450342E−14	0.1	19.12	4.11598939047296E−81	0.01	1.9	0.0580133	0.14	27.47	1.45238137407156E−164	0.11	21.17	6.00333330869909E−99	0.08	16.32	1.11721363144367E−59	0.11	22.62	1.43267672762816E−112	0.01	1.12	0.262607	−0.01	−1.44	0.149564	0.05	9.21	3.27436892580395E−20	0.21	43.98	0	0.01	1.8	0.0724106	−0.01	−1.34	0.179597	0.02	3.93	8.4771674139225E−05	0.02	4.03	5.56914909642276E−05	0.16	32.72	1.00885189463763E−231	0.05	9.19	4.10668045804276E−20	−0.01	−2.1	0.0354051	0.04	8.13	4.54277780731479E−16	0.06	11.75	7.87239967464755E−32	0.14	28.31	1.26619294948714E−174	0.02	3.67	0.000246059	0.05	9.12	8.03890801024773E−20	0	−0.65	0.516653	0.1	19.31	9.77815924293402E−83	0.09	17.4	1.37896138610439E−67	0.08	16.94	3.85334557598947E−64	0.15	31.24	1.09021942169839E−211	0.12	23.22	1.94513391140686E−118	−0.09	−17.83	7.19893542390583E−71	0.04	7.44	9.90193078432781E−14	0.16	32.57	1.15769110047212E−229	0.01	1.17	0.241168	−0.02	−3.92	8.94983233733443E−05	0.02	4.71	2.49144910524729E−06
Age	0.35	75.28	0	0.41	89.97	0	0.27	55.51	0	−0.17	−35.28	1.77242634198625E−268	−0.05	−9.69	3.36824692692492E−22	0.55	130.3	0	−0.07	−13.22	8.63623942371582E−40	0.34	72.13	0	0.11	22.65	7.9397777184526E−113	0.11	22.31	1.50999329558459E−109	0.23	47.54	0	0.33	71.06	0	0.39	85.39	0	0.06	11.92	1.12215152520721E−32	0.14	27.3	1.49917053657676E−162	0.27	57.11	0	−0.02	−3.07	0.00213007	−0.06	−12.57	3.41824571855097E−36	0.26	53.82	0	0.34	73.24	0	0.04	7.71	1.27151193533471E−14	−0.05	−9.09	1.0383461990798E−19	0.05	9.2	3.85444946538709E−20	−0.12	−25.06	1.76071205477809E−137	0	0.76	0.448271	0.34	72.93	0	−0.12	−23.42	1.82862568666603E−120	−0.08	−16.82	2.76729929694907E−63	0.35	73.67	0	0.18	36.38	4.37077507081542E−285	0.21	43.47	0	0.24	49.6	0	0.33	70.86	0	0.44	97.61	0	−0.03	−5.37	8.08597780434458E−08	0.15	29.86	8.26121811276591E−194	0.31	64.29	0	0.01	1.74	0.0813635	−0.02	−5	5.65836660011242E−07	0.29	60.02	0	0.39	83.97	0	0.07	14.08	6.72147182214302E−45	−0.12	−24.22	1.28272670165984E−128	0.05	10.44	1.74081418931977E−25	−0.09	−18.11	5.00054206107288E−73	−0.02	−3.65	0.000260035	0.36	77.13	0	0.09	17.56	8.69123125726519E−69
Age-squared	0.11	22.16	4.05859708726608E−108	0.07	14.23	8.09607368753861E−46	0.07	13.78	4.41309619665177E−43	0	−0.15	0.87885	0.01	2.94	0.00333569	0.02	4.91	9.06760292195E−07	−0.01	−1.79	0.0739248	0.09	18.65	2.8701770623531E−77	0.07	13.52	1.48532243927967E−41	0.04	9	2.38410279504873E−19	0.08	16.91	6.44088099863394E−64	0.09	18.8	1.67351825678979E−78	0.11	21.9	1.21031480787793E−105	−0.01	−2.58	0.00979173	0.04	8.21	2.34181454955223E−16	0.11	22.1	1.47136956045815E−107	−0.03	−6.4	1.61817527243735E−10	0.03	5.15	2.56024841282643E−07	0.05	10.48	1.15799783599152E−25	0.09	17.99	4.89369610632136E−72	0.01	2.94	0.00327921	−0.03	−5.08	3.72812779711719E−07	−0.05	−10.91	1.16537018778165E−27	0.03	6.43	1.28910167028505E−10	0	0.13	0.896484	0.08	15.64	5.47637044547795E−55	0.01	1.53	0.125913	−0.02	−3.48	0.000493391	0.1	19.45	6.66791910148075E−84	0.08	15.9	9.93929522206334E−57	0.06	11.33	1.05626736061747E−29	0.08	16.62	8.67940996276819E−62	0.09	19.04	1.72732574827843E−80	0.11	22.38	2.74048621951061E−110	−0.02	−4.86	1.14971332192474E−06	0.04	8.05	8.62750156592881E−16	0.11	22.16	3.88456619976399E−108	−0.03	−5.81	6.45631381362748E−09	0.02	3.58	0.000339549	0.05	10.32	6.05181325649286E−25	0.11	22.34	7.59943360825971E−110	0.03	5.65	1.62299405540701E−08	−0.04	−8.41	4.21913601750247E−17	−0.05	−10.59	3.50970878340669E−26	0.03	5.16	2.5227539617788E−07	0	0.09	0.929634	0.07	13.8	3.20800392249579E−43	0.04	8.69	3.77271582336729E−18
Ethnicity	−0.04	−8.61	7.33252645358649E−18	0	−0.12	0.90232	−0.03	−6.03	1.62223063124748E−09	−0.01	−2.96	0.00310413	0.03	5.4	6.8332580440177E−08	0.01	1.31	0.191562	−0.02	−4.62	3.8162156096896E−06	−0.06	−11.23	3.13544662407217E−29	−0.03	−6.13	8.87259840598179E−10	−0.04	−7.13	1.01272000839847E−12	−0.01	−2.55	0.0106761	−0.02	−4.52	6.17996577106214E−06	−0.01	−1.03	0.30197	−0.03	−6.38	1.80282628795945E−10	−0.04	−8.69	3.66279050832062E−18	−0.04	−7.29	3.07757888355472E−13	−0.03	−5.75	9.13681909961661E−09	−0.05	−10.33	5.28449856907386E−25	−0.03	−6.34	2.33574164038066E−10	−0.04	−8.63	6.21374491944983E−18	0.01	2.05	0.040246	−0.03	−6.14	8.41763977216438E−10	−0.03	−6.56	5.39529526805554E−11	−0.08	−15.2	4.80521641946282E−52	−0.01	−2.97	0.0029498	0	0.11	0.909003	−0.04	−8.84	9.74337454642306E−19	−0.01	−1.45	0.147079	−0.07	−13.07	5.86386344407751E−39	−0.03	−5.54	2.97433152705986E−08	−0.03	−6.02	1.76563790125221E−09	−0.02	−4.23	2.32204611867267E−05	−0.01	−2.8	0.00517021	−0.01	−1.32	0.18752	−0.03	−6.17	6.75571897767876E−10	−0.04	−8.72	2.9405018008405E−18	−0.04	−8.03	9.79261025026294E−16	−0.02	−3.56	0.000373498	−0.04	−8.71	3.18829013860194E−18	−0.02	−4.55	5.40795861422791E−06	−0.04	−7.53	5.11125269620494E−14	0.01	2.35	0.0185855	−0.02	−4.44	8.86571577946326E−06	−0.03	−5.75	8.95921548068003E−09	−0.07	−14.92	3.38372358701756E−50	−0.01	−2.16	0.030431	0.02	4.25	2.12228161087539E−05	−0.04	−7.67	1.76271537742281E−14
Site 26	−0.1	−19.5	2.84729724346667E−84	0.01	2.45	0.0144767	0.03	6.64	3.10269498711055E−11	−0.17	−34.18	1.89262300759039E−252	−0.05	−9.55	1.33648404473578E−21	0.02	3.12	0.00182696	−0.06	−12.69	8.24185904287766E−37	−0.22	−44.1	0	−0.15	−29.76	1.48708546230535E−192	−0.07	−14.45	3.37604323610696E−47	−0.06	−12.07	1.79470861025888E−33	0.02	3.4	0.00067097	0.02	3.01	0.00258746	−0.12	−23.92	1.29831258963752E−125	−0.2	−40.54	0	−0.16	−33.33	2.46976450307373E−240	0	0.56	0.572897	−0.16	−31.95	3.49945891306716E−221	−0.06	−11.4	4.66520369133225E−30	−0.02	−3.93	8.61920179194329E−05	−0.06	−11.28	1.88545897544451E−29	−0.12	−24.34	6.16513666522884E−130	−0.15	−30.46	1.61114945177934E−201	−0.2	−41.23	0	−0.13	−27.22	1.24906198072919E−161	0	−0.19	0.850377	−0.11	−21.84	3.94522776821364E−105	−0.06	−12.99	1.68544346474284E−38	−0.16	−32.82	4.36922203350422E−233	−0.13	−25.38	5.95929154599414E−141	−0.05	−10.43	1.86080562704062E−25	−0.03	−5.75	9.15955444491168E−09	0.04	7.04	2.01209468379886E−12	0.04	8.65	5.27440141741908E−18	0.07	14.67	1.29307867131034E−48	0.05	9.86	6.60652206029537E−23	−0.1	−19.18	1.30910484626341E−81	0.03	6.41	1.47303308177606E−10	−0.11	−22.26	4.19414713082555E−109	0.04	8.61	7.49947950930079E−18	−0.07	−13.3	2.80063585168638E−40	−0.06	−11.45	2.59954083049274E−30	−0.13	−26.41	2.26392423542929E−152	−0.09	−18.28	2.30263202431171E−74	−0.31	−65.48	0	−0.12	−25.19	6.85366179427531E−139	0.02	3.35	0.000813731	−0.01	−1.38	0.167718
Site 27	−0.13	−26.01	6.81059680972347E−148	−0.04	−7.68	1.67878419065929E−14	−0.16	−32.83	2.65830887868072E−233	−0.26	−53.17	0	0.01	1.05	0.292267	−0.01	−1.21	0.225564	−0.01	−1.81	0.0705343	−0.08	−16.78	5.1814185308874E−63	−0.07	−13.8	3.06439327882955E−43	−0.13	−27.05	1.13920326655749E−159	−0.01	−2.55	0.0108654	0	0.22	0.822189	−0.07	−13.79	3.50010790212548E−43	−0.23	−48.13	0	−0.2	−41.28	0	−0.13	−26.61	1.13436450964703E−154	−0.06	−12.32	7.89411478947504E−35	−0.24	−49.95	0	−0.08	−15.56	1.92971238856072E−54	−0.02	−3.62	0.000292132	−0.14	−27.93	5.51824430806466E−170	−0.18	−36.41	1.29852688128581E−285	−0.16	−32.13	1.28204998553787E−223	−0.12	−23.83	1.12505992714284E−124	−0.1	−19.19	1.01605934750154E−81	−0.03	−6.27	3.7272758776447E−10	−0.19	−39.55	0	0	−0.02	0.986961	−0.14	−28.76	4.06549923305039E−180	−0.18	−36.29	1.03022834117914E−283	−0.26	−53.59	0	−0.03	−6.94	3.99859316629777E−12	−0.02	−4.77	1.87437462538294E−06	−0.13	−26	7.81014039066838E−148	−0.23	−46.65	0	−0.22	−45.85	0	−0.17	−33.77	1.71741805069387E−246	−0.06	−12.9	5.64850078592284E−38	−0.24	−50.31	0	−0.2	−41.36	0	−0.09	−17.48	3.80924612718506E−68	−0.04	−7.99	1.38632958705165E−15	−0.19	−38.24	3.1766320023E−314	−0.15	−29.62	8.33093509668929E−191	−0.26	−53.07	0	−0.08	−16.66	4.27429309701952E−62	−0.03	−6.81	9.5676277882347E−12	−0.21	−42.49	0
Site 28	0	−0.93	0.351299	0	−0.74	0.457232	−0.01	−1.06	0.287401	−0.02	−4.69	2.75686346371552E−06	0	0.25	0.801488	−0.01	−1.49	0.1366	0	−0.68	0.498899	−0.03	−5.42	5.9713087158631E−08	−0.03	−6.59	4.53436053023921E−11	−0.03	−6.33	2.4655767676522E−10	0	0.64	0.525096	−0.01	−1.89	0.0592729	−0.01	−2.09	0.0363618	−0.01	−2.72	0.0066062	−0.02	−3.44	0.000584249	−0.02	−4.94	7.76994777496013E−07	−0.02	−4.62	3.93650504148277E−06	−0.03	−6.49	8.46004733862853E−11	−0.02	−4.35	1.37523599048852E−05	−0.01	−2.11	0.0350995	−0.02	−3.54	0.000398488	−0.01	−2.5	0.0124047	−0.02	−4.02	5.80318904087416E−05	−0.04	−7.61	2.84408561980551E−14	−0.01	−1.65	0.0990679	0	−0.51	0.61113	−0.03	−5.61	2.09289393142008E−08	0	0.75	0.452065	−0.02	−3.79	0.000148923	−0.01	−1.94	0.0525094	−0.02	−4.59	4.363948106117E−06	0	−0.11	0.913615	0	−0.61	0.542153	−0.01	−1.44	0.150571	−0.01	−1.63	0.102165	−0.01	−2.24	0.0253279	−0.02	−3.1	0.00196341	−0.02	−3.96	7.3654837888867E−05	−0.02	−4.84	1.32909303937011E−06	−0.01	−2.27	0.0234109	−0.01	−2.36	0.0180705	−0.01	−2.85	0.00435333	−0.02	−3.56	0.000365101	−0.02	−3.68	0.000232603	−0.03	−5.48	4.37544975721302E−08	−0.01	−2.53	0.0113599	0	−0.14	0.887979	−0.02	−4.01	6.18616001030952E−05
adj. R-squared	0.18			0.2			0.14			0.12			0.04			0.35			0.03			0.16			0.06			0.05			0.07			0.14			0.19			0.07			0.09			0.11			0.03			0.09			0.09			0.15			0.03			0.05			0.06			0.13			0.04			0.13			0.06			0.03			0.19			0.07			0.11			0.07			0.13			0.24			0.08			0.09			0.12			0.02			0.08			0.14			0.2			0.03			0.08			0.05			0.17			0.03			0.14			0.06
deg. freedom	40030			40030			40030			40030			40030			40030			40030			40030			40030			40030			40030			40030			40030			40030			40030			40030			40030			40030			40030			40030			40030			40030			40030			40030			40030			40030			40030			40030			40030			40030			40030			40030			40030			40030			40030			40030			40030			40030			40030			40030			40030			40030			40030			40030			40030			40030			40030			40030
	RD GCC			RD BCC			RD SCC			RD MCP			RD P			RD FX			RD CST L			RD ALIC L			RD PLIC L			RD RLIC L			RD ACR L			RD SCR L			RD PCR L			RD PTR L			RD SS L			RD EC L			RD CGC L			RD CGH L			RD SLF L			RD SFO L			RD UNC L			RD ICP L			RD SCP L			RD CP L			RD ML L			RD TAP L			RD FXST L			RD CST R			RD ALIC R			RD PLIC R			RD RLIC R			RD ACR R			RD SCR R			RD PCR R			RD PTR R			RD SS R			RD EC R			RD CGC R			RD CGH R			RD SLF R			RD SFO R			RD UNC R			RD ICP R			RD SCP R			RD CP R			RD ML R			RD TAP R			RD FXST R
	r-value	t-value	p-value	r-value	t-value	p-value	r-value	t-value	p-value	r-value	t-value	p-value	r-value	t-value	p-value	r-value	t-value	p-value	r-value	t-value	p-value	r-value	t-value	p-value	r-value	t-value	p-value	r-value	t-value	p-value	r-value	t-value	p-value	r-value	t-value	p-value	r-value	t-value	p-value	r-value	t-value	p-value	r-value	t-value	p-value	r-value	t-value	p-value	r-value	t-value	p-value	r-value	t-value	p-value	r-value	t-value	p-value	r-value	t-value	p-value	r-value	t-value	p-value	r-value	t-value	p-value	r-value	t-value	p-value	r-value	t-value	p-value	r-value	t-value	p-value	r-value	t-value	p-value	r-value	t-value	p-value	r-value	t-value	p-value	r-value	t-value	p-value	r-value	t-value	p-value	r-value	t-value	p-value	r-value	t-value	p-value	r-value	t-value	p-value	r-value	t-value	p-value	r-value	t-value	p-value	r-value	t-value	p-value	r-value	t-value	p-value	r-value	t-value	p-value	r-value	t-value	p-value	r-value	t-value	p-value	r-value	t-value	p-value	r-value	t-value	p-value	r-value	t-value	p-value	r-value	t-value	p-value	r-value	t-value	p-value	r-value	t-value	p-value	r-value	t-value	p-value	r-value	t-value	p-value
Intercept	0.97	808.12	0	0.98	892.1	0	0.98	1014.17	0	1	2238.68	0	0.99	1153.07	0	0.95	581.28	0	0.98	935.46	0	0.99	1320.25	0	0.99	1727.07	0	0.99	1611.11	0	0.99	1483.91	0	0.99	1649.69	0	0.99	1350.15	0	0.99	1219.77	0	0.99	1447.57	0	0.99	1573.68	0	0.99	1487.47	0	0.99	1562.5	0	0.99	1574.31	0	0.98	944.51	0	0.99	1363.86	0	0.99	1426.11	0	0.99	1384.61	0	0.99	1632.59	0	0.98	1041.17	0	0.93	517.93	0	0.99	1661.11	0	0.98	941.18	0	0.99	1293.2	0	0.99	1584.23	0	0.99	1538.23	0	0.99	1481.69	0	0.99	1681.67	0	0.99	1294.76	0	0.99	1321.87	0	0.99	1481.57	0	0.99	1696.56	0	0.99	1599.55	0	0.99	1522.21	0	0.99	1570.47	0	0.99	1269.79	0	0.99	1441.87	0	0.99	1513.44	0	0.99	1332.92	0	0.99	1566.54	0	0.98	1064.09	0	0.95	610.79	0	0.99	1529.82	0
Obesity	0.04	8.96	3.35026815336138E−19	0.03	5.13	2.87873148284156E−07	0.02	4.09	4.40292487434191E−05	−0.04	−7.34	2.19534313584939E−13	−0.11	−22.68	3.28520240039961E−113	0.04	7.75	9.72732714237671E−15	−0.07	−13.67	1.94360513192043E−42	0.02	4.13	3.58590630218312E−05	0.01	1.61	0.107895	0.02	4.19	2.81284765183214E−05	0.02	4.19	2.82898361565023E−05	0.02	4.46	8.30524763752471E−06	0.01	1.12	0.264629	0.01	2.35	0.0187222	0	0.3	0.762097	0	0.01	0.989939	0.02	3.05	0.00230498	−0.01	−2.49	0.0127899	0.02	3.64	0.000271255	0.02	4.23	2.38363253382399E−05	−0.01	−2.1	0.0355333	−0.01	−2.34	0.0191895	0.01	2.21	0.0270818	−0.01	−1.41	0.159503	−0.07	−14.62	2.77504780442392E−48	0	−0.41	0.680835	0.04	7.1	1.26211949293977E−12	−0.07	−14.73	5.65370207914904E−49	0.03	5.07	3.9510071784889E−07	−0.02	−4.73	2.30639701496912E−06	−0.02	−3.44	0.000573011	0.03	6.54	6.29909338210194E−11	0.02	3.58	0.000341292	0	1	0.31714	0.01	1.78	0.0755337	−0.02	−3.65	0.000259743	0.01	1.98	0.0473209	0.01	2.69	0.00723332	−0.03	−6.15	7.58714986823944E−10	0.02	3.26	0.00110845	0.03	6.82	8.92741548638186E−12	0	−0.01	0.989233	−0.03	−5.64	1.6651075591487E−08	0	−0.28	0.782696	0.01	2.02	0.0430235	−0.08	−15.32	8.42145514768633E−53	0	0.34	0.731137	0	−0.61	0.541413
Sex:Obesity	0.02	3.04	0.00236019	0.02	3.84	0.00012106	0.01	2.24	0.0251643	0.04	8.65	5.24223421622737E−18	0.02	4.35	1.37948426240496E−05	0	0.38	0.700973	0	0.94	0.348256	0.01	2.39	0.0170136	0.01	2.55	0.0109039	0.02	3.08	0.00209007	0.02	3.81	0.000140754	0.02	3.03	0.00246375	0.02	3.99	6.59229154377274E−05	0.02	4.45	8.42787528122069E−06	0.03	5.21	1.91152286976275E−07	0.02	4.09	4.40711897629906E−05	0.01	1.73	0.0842791	0.01	2.68	0.00739874	0.02	4.25	2.10834259611098E−05	0.01	1.84	0.0658457	0.02	3.1	0.0019199	0.01	1.76	0.0785367	0.01	1.75	0.0808605	0.02	4.86	1.20099970690978E−06	0.04	8.62	6.86998604320729E−18	0.02	3.75	0.00017891	0.02	3.1	0.00193929	0.01	2.63	0.00850601	0.02	3.5	0.000471455	0.02	3.17	0.00150636	0.02	3.61	0.000310701	0.02	3.82	0.00013378	0.01	2.19	0.0286727	0.02	3.54	0.000405768	0.01	2.7	0.00694825	0.01	2.94	0.00329611	0.03	5.33	9.96692417882139E−08	0.01	2.44	0.0145298	0.01	1.92	0.0553668	0.01	2.56	0.0104286	0.02	3.49	0.000486488	0.01	2.61	0.00899401	0.02	4.91	9.33434320113544E−07	0.01	2.63	0.00849751	0.02	3.4	0.000684296	0.05	9.7	3.20995882811613E−22	0.02	3.78	0.000155313	0.03	5.9	3.60275576233319E−09
Sex	0.03	6.06	1.36523318383801E−09	0.04	8.44	3.33847108383712E−17	0.1	19.23	5.27207069970653E−82	−0.09	−17.16	8.50986774347406E−66	−0.17	−34.13	1.05856160447309E−251	0.22	45.05	0	−0.14	−28.28	2.92299521970253E−174	−0.08	−16.82	2.7681208306196E−63	−0.02	−3.7	0.000216243	0.06	11.16	6.82786026084038E−29	0.03	5.67	1.45054555286946E−08	0.04	7.86	3.88634842450377E−15	0.06	12.21	3.35664793648154E−34	0.12	24.45	4.46091143505169E−131	0.1	19.36	4.28293163016501E−83	−0.01	−1.24	0.21645	−0.15	−29.95	6.8484587292111E−195	−0.08	−15.23	2.95105676974521E−52	−0.01	−1.41	0.159672	0.03	6.07	1.30291432787727E−09	−0.05	−10.98	4.97971048464511E−28	0.05	10.69	1.20782908498594E−26	−0.14	−28.36	3.19617854749347E−175	0.04	7.84	4.6379829039703E−15	−0.13	−26.85	1.99974419381518E−157	0.03	5.95	2.68342477141691E−09	0.07	14.92	3.49959015599683E−50	−0.17	−35.2	2.7338490516985E−267	−0.03	−5.64	1.74834975755244E−08	−0.11	−22.28	2.73047119660136E−109	−0.09	−18.49	5.24254598501856E−76	0.02	4.57	4.9261275817658E−06	0.01	2.51	0.0119269	0.06	12.51	8.12734709342592E−36	0.12	25.06	1.62687808112352E−137	0.05	9.38	6.6440811632519E−21	−0.01	−2.49	0.0126729	−0.12	−23.91	1.66110310026175E−125	−0.13	−26.03	4.10350698106533E−148	−0.03	−5.37	7.95343931903466E−08	−0.05	−9.15	5.98741712223461E−20	−0.05	−9.73	2.37233660250402E−22	−0.01	−1.65	0.0992597	−0.12	−23.81	2.10173622704249E−124	−0.06	−12.92	4.18994542361903E−38	−0.16	−32.3	6.58076592655643E−226	0.09	18.12	3.98215653035821E−73	0	−0.07	0.944584
Age	0.47	107.67	0	0.42	91.85	0	0.34	72.61	0	0.15	30.87	7.20591407971329E−207	0	0.7	0.482894	0.54	128.97	0	0.04	8.12	4.76925784894622E−16	0.38	83.08	0	0.21	42.18	0	0.32	66.63	0	0.48	110.54	0	0.39	85.92	0	0.35	74.09	0	0.41	88.76	0	0.37	80.37	0	0.4	87.54	0	0.3	63.38	0	0.18	36.23	9.01290756422473E−283	0.31	65.32	0	0.33	71.01	0	0.18	35.86	3.21320584235534E−277	0.28	59.26	0	0.01	1.22	0.222634	0.33	70.22	0	0.13	25.35	1.23599760574379E−140	0.34	72.62	0	0.46	104.08	0	0.03	5.17	2.38722921822471E−07	0.39	84.84	0	0.23	47	0	0.32	68.65	0	0.48	109.01	0	0.39	84.37	0	0.35	74.05	0	0.39	84.45	0	0.37	80.48	0	0.44	98.63	0	0.31	65.65	0	0.14	28.81	1.01368818612428E−180	0.32	67.98	0	0.31	65.63	0	0.18	36.1	8.78482054085269E−281	0.27	55.23	0	0.01	2.91	0.00367054	0.29	61.2	0	0.12	24.09	2.70013970576287E−127	0.4	87.57	0	0.54	127.38	0
Age-squared	0.11	23.02	1.60311763861927E−116	0.08	16.1	4.12333502351679E−58	0.09	18.95	1.00868625735572E−79	0.03	6.26	3.9533833104704E−10	−0.01	−1.46	0.143165	0.07	14.12	3.49008167781012E−45	0.01	1.64	0.101061	0.1	19.3	1.34978052457601E−82	0.02	3.99	6.59922541728778E−05	0.04	8.44	3.34100013675332E−17	0.1	20.51	4.8385517629072E−93	0.08	15.45	1.08591442598531E−53	0.08	16.82	2.95947739193331E−63	0.07	13.64	2.76925023061971E−42	0.07	14.24	6.47907368247755E−46	0.11	22.68	3.97761288668706E−113	0.05	10.63	2.23903594417028E−26	0.05	10.21	1.92453962415997E−24	0.05	10.15	3.50741866507725E−24	0.08	15.76	8.79650328743874E−56	0.04	8.72	2.93757436408524E−18	0.05	10.06	9.04932701646824E−24	0.03	5.62	1.90535683520239E−08	0.03	6.14	8.54467582058064E−10	0.04	7.06	1.68732774621853E−12	0.1	19.77	1.34057276680993E−86	0.06	11.9	1.30906158698091E−32	0.01	1.49	0.137056	0.09	17.19	5.50655462867764E−66	0.01	2.34	0.019131	0.05	10.47	1.32207437848857E−25	0.1	20.26	7.51659159168148E−91	0.07	13.42	6.05278888535424E−41	0.09	17.49	3.18483726124395E−68	0.06	11.99	4.82525031988914E−33	0.07	13.93	5.30870599494625E−44	0.11	22.34	6.52385808282224E−110	0.05	10.68	1.4100554178479E−26	0.04	8.31	1.02637587593002E−16	0.05	9.34	9.77679712876046E−21	0.07	13.14	2.29831119838238E−39	0.05	9.28	1.79934399976468E−20	0.04	7.91	2.63195527310532E−15	0.03	6.18	6.62160272637883E−10	0.02	4.29	1.77028229155647E−05	0.04	8.03	1.03874761479621E−15	0.11	21.49	6.84079063520297E−102	0.11	21.47	1.042238006579E−101
Ethnicity	0	0.41	0.680473	0	−0.54	0.586411	−0.03	−5.31	1.09636203369973E−07	0.01	1.95	0.0505916	0.02	4.61	4.0483590575216E−06	0	0.7	0.482428	0.01	1.16	0.248007	−0.01	−2.63	0.00842378	−0.02	−3.91	9.30158527613901E−05	−0.02	−3.92	8.78278772707563E−05	−0.02	−3.05	0.00227428	0	−0.34	0.733102	0	0.11	0.909469	−0.01	−2.45	0.0144355	0.03	5.39	7.12597794323108E−08	0	0.28	0.779367	0.02	3.51	0.000445633	0.01	2.66	0.00779769	0.01	2.11	0.0348744	−0.01	−2.34	0.0195109	−0.02	−3.63	0.000280747	0	0.04	0.964912	0.05	10.74	6.97408364945032E−27	−0.02	−3.07	0.00211798	0.04	7.04	1.93912706409193E−12	−0.01	−2.13	0.032785	0.01	2.22	0.0265983	0.02	4.59	4.48916469240907E−06	−0.02	−3.73	0.000193571	−0.01	−1.87	0.0613767	−0.01	−1.14	0.254737	−0.01	−2.97	0.00298818	−0.01	−1.92	0.0548356	−0.01	−1	0.316498	0	−0.17	0.867087	0.02	4.02	5.93733479641804E−05	−0.01	−1.42	0.155367	0.01	1.15	0.25095	0.02	4.38	1.21120134261194E−05	0	0.81	0.416907	−0.02	−3.39	0.000711348	−0.03	−5.27	1.38546887015293E−07	0.01	2.23	0.0254721	0.05	10.31	7.13295163262219E−25	0	0.93	0.354436	0.04	8.09	6.05962828194388E−16	0	−0.18	0.857734	0.01	2.47	0.0136213
Site 26	−0.11	−21.92	6.44820770514609E−106	−0.01	−1.63	0.103974	−0.03	−6.95	3.73495546593558E−12	−0.25	−50.63	0	−0.06	−12.41	2.69044449088235E−35	0.01	2.49	0.0126828	−0.04	−8.81	1.34916673855191E−18	−0.17	−33.65	8.72030637223736E−245	−0.27	−56.86	0	−0.12	−23.16	6.29074518911688E−118	−0.07	−13.75	5.99225443549951E−43	−0.05	−10.6	3.16717501931304E−26	0.01	1.13	0.25713	−0.08	−15.6	1.08482643701068E−54	−0.14	−27.51	4.61949046918377E−165	−0.15	−29.36	1.51923182413239E−187	−0.03	−5.67	1.45498331519137E−08	−0.2	−41.06	0	−0.07	−13.66	2.10818967940792E−42	−0.07	−14.76	3.64685392329353E−49	−0.15	−29.35	2.58938022350249E−187	−0.1	−20.19	3.53290939673856E−90	−0.13	−25.25	1.32195299856374E−139	−0.1	−19.48	4.08729817483001E−84	−0.16	−31.95	3.03305570287283E−221	0.01	1.87	0.0616861	−0.16	−32.31	4.01836550822749E−226	−0.05	−9.38	7.111847712139E−21	−0.11	−22.15	5.19069589708801E−108	−0.17	−34.03	2.59228109743297E−250	−0.04	−8.14	3.90591860891501E−16	−0.01	−1.45	0.147337	0	−0.8	0.424134	0	0.91	0.36476	0.03	5.31	1.09188595895782E−07	−0.02	−3.03	0.00248296	−0.12	−24.76	2.66825948754049E−134	0	−0.85	0.393427	−0.13	−26.82	4.4896400989664E−157	0	−0.21	0.834488	−0.07	−13.42	5.44424855869129E−41	−0.02	−4.32	1.5331048838696E−05	−0.12	−23.84	1.03421357197577E−124	−0.09	−18.99	4.7207098321841E−80	−0.25	−51.84	0	−0.17	−35.53	3.13605122711586E−272	0.01	2.48	0.013196	−0.03	−6.37	1.89552135757637E−10
Site 27	−0.03	−6.69	2.19528566911373E−11	0.03	6.22	4.89409086009846E−10	0.02	3.47	0.000522044	−0.21	−42.19	0	0.03	5.02	5.3075449464185E−07	0.02	3.47	0.000519542	0	0.74	0.459888	−0.03	−6.69	2.20766833868915E−11	−0.09	−17.83	7.2766409112004E−71	0.01	2.55	0.0107707	0.01	1.31	0.191897	0	0.09	0.927355	0.01	1.52	0.129282	−0.07	−13.13	2.5713651781875E−39	−0.1	−20.07	3.4750960784622E−89	−0.07	−13.29	3.01650548016784E−40	0.01	1.22	0.223382	−0.13	−27.01	2.81778799795649E−159	−0.01	−2.46	0.0138317	−0.03	−6	1.98543186025676E−09	−0.09	−17.6	4.87200035504334E−69	−0.16	−33.27	2.25530210480918E−239	−0.08	−16.22	6.01830374511756E−59	−0.03	−6.52	7.26510155684717E−11	−0.16	−32.42	1.47170350542316E−227	0.03	5.39	6.89722399303917E−08	−0.06	−11.11	1.25850351204132E−28	0.03	6.19	6.24195194671303E−10	−0.06	−12.65	1.2815025233794E−36	−0.08	−16.69	2.36955453784127E−62	−0.06	−12.57	3.48497267028133E−36	0.03	5.01	5.52604317322168E−07	0	−0.54	0.590974	−0.04	−8.94	4.21363768342889E−19	−0.03	−6.51	7.72533710951048E−11	−0.03	−6.86	6.87994294194311E−12	−0.08	−15.74	1.16296182496217E−55	0.02	4.03	5.51896860850343E−05	−0.08	−15.32	7.80920671570453E−53	−0.06	−11.49	1.64435552398817E−30	−0.05	−10.36	4.20364367633905E−25	0.03	7	2.62359999353087E−12	−0.15	−30.96	6.00201697011298E−208	−0.04	−8.15	3.63115421339339E−16	−0.11	−23.11	2.05834094440637E−117	−0.14	−29.23	6.94353908722051E−186	0.01	1.17	0.243768	−0.06	−11.49	1.66491891494149E−30
Site 28	−0.01	−1.95	0.0511693	−0.01	−1.32	0.185194	−0.01	−1.05	0.291577	−0.02	−4.24	2.24397841904792E−05	0	0.37	0.714935	−0.01	−1.15	0.252129	0.01	1.54	0.122882	−0.02	−4.62	3.9202073341939E−06	−0.04	−7.43	1.14172869400893E−13	−0.02	−3.52	0.000428862	0	−0.27	0.785297	−0.01	−2.05	0.0405158	0	−0.57	0.567313	0	−0.59	0.555413	−0.01	−2.06	0.0396942	−0.02	−3.3	0.000976949	−0.01	−1.91	0.0560484	−0.02	−4.13	3.69799178871019E−05	−0.01	−2.46	0.0139596	−0.01	−2.48	0.0132778	−0.02	−3.27	0.00107176	−0.01	−1.88	0.0607866	−0.01	−1.31	0.18894	−0.02	−3.61	0.000310012	−0.02	−3.07	0.0021096	0	0.7	0.483313	−0.03	−5.82	5.8078832836197E−09	0.01	1.7	0.0892033	−0.01	−2.28	0.0223241	−0.01	−2.84	0.00451745	0	−0.77	0.4438	0	0.3	0.763614	−0.01	−1.01	0.310206	0	0.18	0.853376	0.01	1.99	0.0468353	0.01	2.44	0.0146191	−0.01	−1.34	0.180145	−0.01	−1.17	0.240865	−0.01	−1.14	0.254516	0	0.05	0.958792	−0.01	−2.47	0.0136566	0	−0.55	0.58196	−0.01	−2.13	0.0328125	−0.01	−1.02	0.30794	−0.02	−4.84	1.32029359259469E−06	−0.02	−3.09	0.00201398	0	0.41	0.682489	0	−0.87	0.386276
adj. R-squared	0.24			0.19			0.14			0.09			0.05			0.35			0.03			0.17			0.1			0.12			0.25			0.17			0.14			0.19			0.17			0.18			0.11			0.07			0.1			0.12			0.05			0.11			0.04			0.12			0.07			0.13			0.23			0.05			0.16			0.08			0.11			0.25			0.16			0.14			0.18			0.15			0.21			0.11			0.05			0.11			0.1			0.04			0.09			0.03			0.13			0.07			0.19			0.3
deg. freedom	40030			40030			40030			40030			40030			40030			40030			40030			40030			40030			40030			40030			40030			40030			40030			40030			40030			40030			40030			40030			40030			40030			40030			40030			40030			40030			40030			40030			40030			40030			40030			40030			40030			40030			40030			40030			40030			40030			40030			40030			40030			40030			40030			40030			40030			40030			40030			40030
	MD GCC			MD BCC			MD SCC			MD MCP			MD P			MD FX			MD CST L			MD ALIC L			MD PLIC L			MD RLIC L			MD ACR L			MD SCR L			MD PCR L			MD PTR L			MD SS L			MD EC L			MD CGC L			MD CGH L			MD SLF L			MD SFO L			MD UNC L			MD ICP L			MD SCP L			MD CP L			MD ML L			MD TAP L			MD FXST L			MD CST R			MD ALIC R			MD PLIC R			MD RLIC R			MD ACR R			MD SCR R			MD PCR R			MD PTR R			MD SS R			MD EC R			MD CGC R			MD CGH R			MD SLF R			MD SFO R			MD UNC R			MD ICP R			MD SCP R			MD CP R			MD ML R			MD TAP R			MD FXST R
	r-value	t-value	p-value	r-value	t-value	p-value	r-value	t-value	p-value	r-value	t-value	p-value	r-value	t-value	p-value	r-value	t-value	p-value	r-value	t-value	p-value	r-value	t-value	p-value	r-value	t-value	p-value	r-value	t-value	p-value	r-value	t-value	p-value	r-value	t-value	p-value	r-value	t-value	p-value	r-value	t-value	p-value	r-value	t-value	p-value	r-value	t-value	p-value	r-value	t-value	p-value	r-value	t-value	p-value	r-value	t-value	p-value	r-value	t-value	p-value	r-value	t-value	p-value	r-value	t-value	p-value	r-value	t-value	p-value	r-value	t-value	p-value	r-value	t-value	p-value	r-value	t-value	p-value	r-value	t-value	p-value	r-value	t-value	p-value	r-value	t-value	p-value	r-value	t-value	p-value	r-value	t-value	p-value	r-value	t-value	p-value	r-value	t-value	p-value	r-value	t-value	p-value	r-value	t-value	p-value	r-value	t-value	p-value	r-value	t-value	p-value	r-value	t-value	p-value	r-value	t-value	p-value	r-value	t-value	p-value	r-value	t-value	p-value	r-value	t-value	p-value	r-value	t-value	p-value	r-value	t-value	p-value	r-value	t-value	p-value	r-value	t-value	p-value	r-value	t-value	p-value	r-value	t-value	p-value
Intercept	0.99	1690.35	0	0.99	1757.16	0	1	2273.79	0	1	3035.72	0	0.99	1372.66	0	0.97	809.07	0	0.99	1412.68	0	1	2060.77	0	1	3502.23	0	1	2679.72	0	1	2124.59	0	1	2378.31	0	0.99	1847.6	0	1	2083.58	0	1	2282.33	0	1	2157.62	0	1	2787.33	0	1	2438.69	0	1	2534.89	0	0.99	1335.55	0	1	2220.8	0	1	2061.36	0	1	2326.85	0	1	3007.56	0	0.99	1529.59	0	0.97	748.28	0	1	2484.35	0	0.99	1394.57	0	1	2072.59	0	1	3322.62	0	1	2487.81	0	1	2211.42	0	1	2432.72	0	0.99	1793.91	0	1	2231.38	0	1	2293.3	0	1	2288.73	0	1	2691.82	0	1	2419.16	0	1	2480.86	0	1	2019.01	0	1	2517.69	0	1	2155.48	0	1	2160.84	0	1	3006.28	0	0.99	1584.72	0	0.97	876.35	0	1	2283.13	0
Obesity	0.03	6.3	3.06937064821409E−10	0.02	3.14	0.00167765	0	0.02	0.983655	−0.08	−15.28	1.57910053376641E−52	−0.12	−24.38	2.61310906665056E−130	0.03	6.39	1.72482505146296E−10	−0.09	−17.98	5.47195212492251E−72	0.01	1.81	0.0703093	−0.01	−1.19	0.234423	−0.01	−1.75	0.0800283	0.01	2.44	0.0146495	0.02	5	5.74875227480735E−07	0	0.54	0.592201	−0.02	−4.23	2.36652023115097E−05	−0.03	−5.5	3.7155432006584E−08	−0.01	−1.22	0.221182	0.01	2.28	0.0228648	−0.03	−5.18	2.21467005404591E−07	0.01	1.21	0.226973	0.01	2.58	0.00976542	−0.04	−8.93	4.25562155683091E−19	−0.04	−8.13	4.2674046010174E−16	−0.05	−10.41	2.50452305031581E−25	−0.04	−8.43	3.67265172642314E−17	−0.1	−19.11	4.36986723702986E−81	−0.01	−1.75	0.0802559	−0.01	−1.38	0.167833	−0.09	−19.09	7.22975821057297E−81	0.02	3.38	0.000736125	−0.04	−8.79	1.59132288723561E−18	−0.04	−8.46	2.8133127933227E−17	0.03	5.8	6.83905129584694E−09	0.02	3.97	7.22463509681076E−05	0	0.67	0.503622	−0.02	−4.42	1.00715000595938E−05	−0.04	−8.98	2.73896500322252E−19	0.01	1.48	0.140087	0.01	2.13	0.0328621	−0.04	−8.49	2.06286213887743E−17	0.01	1.28	0.200697	0.03	5.08	3.88653859070307E−07	−0.03	−5.25	1.53593441209924E−07	−0.06	−12.52	6.93075694756509E−36	−0.06	−11.99	4.62117816547676E−33	−0.03	−6.02	1.81327524454272E−09	−0.1	−19.81	6.14969370310175E−87	0	−1	0.317866	−0.03	−5.26	1.46363570143233E−07
Sex:Obesity	0.02	4.32	1.53019026998853E−05	0.03	5.35	8.82226396441326E−08	0.02	4.29	1.8269590095518E−05	0.05	10.89	1.37688419322253E−27	0.03	5.08	3.71343335189439E−07	0	0.57	0.56956	0.01	1.28	0.200238	0.02	3.51	0.000447723	0.01	2.83	0.00461736	0.02	3.83	0.000130039	0.02	4.61	3.99695406836648E−06	0.02	3.51	0.000457016	0.02	4.15	3.28311513742191E−05	0.03	6.1	1.10206580427211E−09	0.03	5.52	3.39388974914434E−08	0.02	4.67	3.08952132191462E−06	0.01	2.43	0.0149615	0.02	4.41	1.03622801954847E−05	0.03	5.05	4.47968490558817E−07	0.01	2.35	0.0189405	0.02	4.46	8.14933715769349E−06	0.01	2.66	0.0077413	0.02	4.21	2.60793467982004E−05	0.03	5.41	6.3322101194062E−08	0.05	9.32	1.24803497424912E−20	0.02	3.95	7.91744651049511E−05	0.02	4.78	1.73724036988375E−06	0.01	2.64	0.0082032	0.02	4.95	7.27434249925484E−07	0.02	4.27	1.95387292085602E−05	0.02	4.7	2.63473018985416E−06	0.02	4.59	4.42061965311625E−06	0.02	3.12	0.00180358	0.02	3.99	6.58144910077407E−05	0.02	3.02	0.00249469	0.01	2.97	0.00300944	0.03	5.95	2.64150032815427E−09	0.01	2.85	0.00441729	0.02	3.23	0.00124073	0.02	3.28	0.00103214	0.02	4.71	2.5366521658998E−06	0.02	3.92	8.84363122920498E−05	0.03	5.26	1.45622746594455E−07	0.02	4.36	1.31108876118738E−05	0.02	3.9	9.44897896269597E−05	0.05	10.7	1.07261680295393E−26	0.02	4.1	4.14191202614561E−05	0.03	6.18	6.45368988757362E−10
Sex	0.08	16.27	2.48852707372884E−59	0.07	13.73	8.12456815834954E−43	0.14	28.73	9.88017400535183E−180	−0.05	−10.53	7.15244620061685E−26	−0.17	−33.5	1.1082525959207E−242	0.23	47.74	0	−0.08	−16.64	5.45191189432257E−62	−0.03	−5.36	8.20559852091429E−08	0.07	13.73	7.99104223786188E−43	0.09	17.72	5.79491619508218E−70	0.03	6.14	8.0943048945226E−10	0.08	16.12	2.63860551679514E−58	0.09	17.41	1.27386648526737E−67	0.1	21.01	1.7206725938091E−97	0.11	22.43	1.05866570835811E−110	0	−0.14	0.887303	−0.04	−7.32	2.53652164447157E−13	0	−0.74	0.45809	0.03	5.31	1.12955705654208E−07	0.07	14.03	1.3568916917127E−44	−0.04	−8.04	9.59405452178738E−16	0.03	6.67	2.54274790546936E−11	−0.07	−13.51	1.59523440856779E−41	0.15	30.16	1.4112235867538E−197	−0.08	−16.27	2.48727279509512E−59	0.02	3.32	0.000912708	0.06	12.69	7.87903754344567E−37	−0.11	−22.18	2.55162812202169E−108	0.05	9.67	4.14457983182639E−22	−0.06	−12.62	1.88791023024035E−36	−0.07	−14.1	5.09806892495324E−45	0.03	6.44	1.20127829007249E−10	0.04	7.08	1.48436990516189E−12	0.1	19.78	1.08088505420355E−86	0.1	19.96	3.11927625345839E−88	0.05	10.74	7.07791202478383E−27	−0.01	−1.97	0.049008	−0.04	−7.33	2.39280709285126E−13	−0.05	−10.99	4.49947743138653E−28	0.01	2.62	0.00869492	0.04	7.48	7.59243135508858E−14	0.03	5.02	5.11163094312822E−07	−0.05	−10.15	3.45131103291732E−24	−0.06	−11.38	6.15259989120336E−30	0.05	9.02	1.9299343223151E−19	−0.1	−20.2	2.8370431750605E−90	0.05	10.95	7.65452996029947E−28	0.01	2.26	0.0240247
Age	0.47	107.95	0	0.45	100.08	0	0.36	76.2	0	−0.01	−1.44	0.150696	−0.02	−3.91	9.069189688892E−05	0.55	132.67	0	0	−0.26	0.794801	0.39	85.91	0	0.22	45.71	0	0.28	58.21	0	0.44	97.23	0	0.42	92.71	0	0.39	83.69	0	0.33	70.3	0	0.33	69.65	0	0.38	82.34	0	0.24	48.56	0	0.11	21.45	1.56933446929649E−101	0.33	70.15	0	0.38	81.2	0	0.16	32.28	1.14857015759493E−225	0.18	36.62	7.02389159929568E−289	0.03	6.09	1.1312518779411E−09	0.17	33.75	3.55446413316383E−246	0.08	16.45	1.25139148190764E−60	0.36	76.94	0	0.29	60.36	0	−0.02	−4.01	5.97868065540892E−05	0.4	88.47	0	0.28	57.26	0	0.32	68.55	0	0.44	98.93	0	0.41	90.69	0	0.41	89.26	0	0.28	59.45	0	0.33	70.51	0	0.42	92.15	0	0.24	50.3	0	0.1	19.82	5.1856627402728E−87	0.35	74.18	0	0.39	85.37	0	0.18	37.26	1.01483425512725E−298	0.12	25.1	5.80828955931485E−138	0.04	7.62	2.68334278216658E−14	0.17	33.69	2.49568601263635E−245	0.07	13.73	7.98254355169751E−43	0.41	90.19	0	0.45	99.46	0
Age-squared	0.12	25.15	1.8448795081033E−138	0.08	17.02	9.89245464009646E−65	0.1	19.59	4.43375330339908E−85	0.02	3.76	0.000168808	0	0.44	0.661151	0.06	11.72	1.1568709351601E−31	0	0.37	0.709953	0.1	20.74	4.61487908525484E−95	0.06	11.38	5.61535070179653E−30	0.05	10.47	1.23759314900684E−25	0.11	21.13	1.51854603648762E−98	0.1	19.58	6.10435252563951E−85	0.1	20.02	9.97921419229028E−89	0.05	9.04	1.58202972877362E−19	0.07	13.88	9.99543358353736E−44	0.12	24.17	3.78428085395067E−128	0.02	4.62	3.77764105898992E−06	0.05	10.59	3.42004792505811E−26	0.06	11.76	6.84420543481087E−32	0.09	18.78	2.58940521180197E−78	0.04	8.45	3.12515982614597E−17	0.02	4.6	4.20936119676853E−06	−0.01	−2.54	0.0110814	0.04	7.85	4.26014989428333E−15	0.02	4.59	4.3865603010865E−06	0.1	19.24	4.15649558522191E−82	0.05	9.28	1.81948255028017E−20	0	−0.52	0.602333	0.1	19.82	5.23699327238638E−87	0.05	10.66	1.75797601366146E−26	0.06	12.66	1.18946064177487E−36	0.11	21.24	1.30755404024973E−99	0.09	18.02	2.58933624040355E−72	0.1	20.85	4.47902230322767E−96	0.03	6.63	3.51107677104832E−11	0.07	13.52	1.45784719980998E−41	0.12	23.8	2.61983645551748E−124	0.02	4.85	1.23370526314231E−06	0.04	8.48	2.40853314645E−17	0.06	11.05	2.37706151223493E−28	0.1	19.6	3.98319218522014E−85	0.05	10.74	7.17869081501113E−27	0.01	1.13	0.25814	−0.01	−1.8	0.0720291	0.03	6.04	1.50964820859218E−09	0.03	5.24	1.63005595572902E−07	0.1	20.17	5.05668769860411E−90	0.1	19.66	1.28736114563205E−85
Ethnicity	−0.01	−2.6	0.00932673	0	−0.47	0.639639	−0.03	−6.48	9.20886631473484E−11	0	−0.46	0.644365	0.03	5.3	1.1958844120306E−07	0	0.9	0.369681	−0.01	−1.2	0.23143	−0.03	−6.4	1.56180155500851E−10	−0.03	−6.71	1.90590795747996E−11	−0.03	−6.31	2.77613298074723E−10	−0.02	−3.16	0.00156732	−0.01	−2.4	0.0164277	0	−0.34	0.73554	−0.02	−4.37	1.25545225477997E−05	0	−0.08	0.937352	−0.01	−2.63	0.00853976	0	−0.68	0.495399	−0.02	−3.32	0.000916861	0	−0.9	0.36811	−0.03	−5.38	7.66514067528713E−08	−0.01	−1.72	0.0848527	−0.01	−2.8	0.00503632	0.02	3.36	0.000768047	−0.05	−10.72	9.28219738015952E−27	0.02	3.12	0.00181973	−0.01	−1.33	0.183214	−0.02	−3.37	0.000764611	0.01	2.48	0.0132359	−0.04	−7.95	1.9103986419119E−15	−0.02	−4.55	5.41866533594711E−06	−0.02	−3.59	0.000335996	−0.02	−3.8	0.000145987	−0.01	−2.62	0.00877865	−0.01	−1.21	0.224878	−0.01	−2.88	0.00397383	−0.01	−1.05	0.292493	−0.02	−4.02	5.76246226381269E−05	−0.01	−1.13	0.257992	−0.01	−1.25	0.211159	−0.01	−1.19	0.2326	−0.03	−5.84	5.22257796635501E−09	−0.01	−2.98	0.00289296	0	−0.71	0.475305	0.02	3.53	0.000412783	−0.04	−7.79	6.88204811058253E−15	0.02	4.18	2.92282885800363E−05	0.01	1.53	0.125201	−0.01	−2.05	0.0400138
Site 26	−0.12	−23.44	1.16349283456489E−120	0	−0.44	0.662663	−0.01	−1.9	0.0570018	−0.25	−50.6	0	−0.06	−11.9	1.3174331342743E−32	0.01	2.71	0.00665556	−0.06	−11.59	5.4598726394317E−31	−0.2	−40.93	0	−0.29	−61.17	0	−0.12	−23.62	1.7190815709059E−122	−0.07	−14.53	1.0831824114412E−47	−0.03	−5.78	7.64809082436384E−09	0.01	1.88	0.0600347	−0.11	−21.13	1.32450325074717E−98	−0.19	−37.96	9.0985293985145E−310	−0.16	−33.19	2.40534530559345E−238	−0.02	−4.26	2.06948325621173E−05	−0.24	−48.38	0	−0.07	−14.8	1.86116914186501E−49	−0.06	−12.04	2.49118256761269E−33	−0.14	−29.15	7.14624949832565E−185	−0.12	−25.18	8.90550984158471E−139	−0.17	−34.19	1.58700281360564E−252	−0.18	−36.72	2.3739358911789E−290	−0.16	−32.8	7.3757471260968E−233	0.01	1.17	0.242244	−0.17	−35.04	4.93554624094198E−265	−0.06	−12.16	5.84514300245913E−34	−0.14	−28.73	1.18084367436291E−179	−0.2	−40.98	0	−0.05	−10.64	2.12602376822893E−26	−0.02	−3.34	0.000852915	0.01	2.56	0.0105324	0.02	4.03	5.59301991004087E−05	0.05	10.49	9.90057653486439E−26	0.01	2.25	0.0241511	−0.12	−24.31	1.40106725426408E−129	0.01	2.78	0.00546004	−0.16	−32.89	3.69531900874712E−234	0.02	3.16	0.0015966	−0.08	−15.72	1.67207044391052E−55	−0.05	−10.02	1.29692710016463E−23	−0.15	−29.35	2.37943230352794E−187	−0.11	−22.37	3.96408824297286E−110	−0.35	−74.35	0	−0.17	−34.45	2.1849327778213E−256	0.02	3.04	0.0023938	−0.03	−5.26	1.4493255777341E−07
Site 27	−0.07	−13.97	3.18155694980484E−44	0.01	1.87	0.0621605	−0.06	−12.57	3.42642753665264E−36	−0.27	−56.36	0	0.02	3.66	0.000251401	0.01	2.11	0.0350326	0	−0.24	0.808278	−0.06	−11.45	2.56454132671354E−30	−0.11	−21.93	5.73273986444886E−106	−0.06	−11.64	2.95659682877733E−31	0	−0.15	0.882437	0	0.02	0.98105	−0.02	−4.5	6.87492155999911E−06	−0.14	−29.03	1.97672804851901E−183	−0.16	−32.97	2.76555066191256E−235	−0.1	−19.54	1.31929240377024E−84	−0.03	−6.55	5.82573395721285E−11	−0.23	−46.92	0	−0.04	−8.02	1.0610747935266E−15	−0.03	−5.82	5.78292025123958E−09	−0.14	−28.89	1.19000664134195E−181	−0.2	−39.79	0	−0.14	−29.16	6.12011919043919E−185	−0.09	−18	3.91893341452737E−72	−0.15	−29.38	1.08745803979154E−187	0	0.98	0.326807	−0.15	−29.97	3.56994070095099E−195	0.02	4.18	2.9537203709014E−05	−0.1	−20.56	1.99259477535031E−93	−0.16	−33.26	2.33371415186518E−239	−0.17	−33.63	1.55678084098107E−244	0	0.94	0.34698	−0.01	−2.67	0.00759869	−0.08	−16.52	3.92903080471167E−61	−0.13	−25.64	7.02628463830762E−144	−0.13	−25.44	1.30826337666807E−141	−0.12	−23.64	1.02117953084178E−122	−0.02	−4.29	1.79567335031923E−05	−0.19	−39.04	0	−0.12	−24.9	7.29783710289049E−136	−0.08	−15.38	3.27635627638713E−53	0.01	1.13	0.259928	−0.2	−40.1	0	−0.11	−21.57	1.22834690029623E−102	−0.23	−46.7	0	−0.13	−26.46	6.44604012758069E−153	−0.01	−1.82	0.0681812	−0.15	−29.33	3.82329606868324E−187
Site 28	−0.01	−1.82	0.0695152	−0.01	−1.26	0.208328	−0.01	−1.23	0.218857	−0.03	−5.29	1.24147277040257E−07	0	0.35	0.730075	−0.01	−1.28	0.199826	0	0.77	0.443617	−0.03	−5.36	8.55616274718685E−08	−0.05	−9.65	5.24281904665709E−22	−0.03	−5.63	1.77212620602946E−08	0	0.03	0.974947	−0.01	−2.32	0.0206149	−0.01	−1.22	0.222916	−0.01	−1.53	0.126686	−0.02	−3.02	0.00251326	−0.02	−4.19	2.80442907622238E−05	−0.02	−4.31	1.64555681844063E−05	−0.03	−6.58	4.70732357441396E−11	−0.02	−3.56	0.000375124	−0.01	−2.64	0.00817233	−0.02	−4.48	7.54970701066525E−06	−0.01	−2.45	0.0143809	−0.02	−3.18	0.00149117	−0.03	−6.78	1.20639335797858E−11	−0.01	−2.71	0.00680248	0	0.25	0.802235	−0.04	−7.24	4.43418642156005E−13	0.01	1.49	0.136767	−0.02	−3.13	0.00173591	−0.02	−3.32	0.000897284	−0.01	−2.66	0.00774357	0	0.17	0.864198	0	−0.99	0.321746	0	−0.45	0.649291	0	0.73	0.467942	0	0.73	0.466115	−0.01	−2.1	0.036042	−0.02	−3.1	0.00195494	−0.02	−3.49	0.000477995	0	−0.86	0.389601	−0.01	−2.85	0.00435866	−0.01	−2.05	0.0399218	−0.02	−3.23	0.00123491	−0.01	−2.69	0.00724826	−0.03	−6.58	4.78483417936291E−11	−0.02	−3.15	0.00161691	0	0.23	0.81844	−0.01	−2.61	0.00903502
adj. R-squared	0.25			0.22			0.17			0.11			0.05			0.36			0.02			0.18			0.13			0.1			0.21			0.2			0.17			0.14			0.16			0.17			0.06			0.09			0.12			0.16			0.05			0.07			0.04			0.09			0.05			0.14			0.12			0.03			0.19			0.11			0.13			0.21			0.19			0.2			0.12			0.14			0.19			0.06			0.06			0.14			0.17			0.04			0.06			0.03			0.15			0.05			0.19			0.22
deg. freedom	40030			40030			40030			40030			40030			40030			40030			40030			40030			40030			40030			40030			40030			40030			40030			40030			40030			40030			40030			40030			40030			40030			40030			40030			40030			40030			40030			40030			40030			40030			40030			40030			40030			40030			40030			40030			40030			40030			40030			40030			40030			40030			40030			40030			40030			40030			40030			40030

### Sheet: Table S7 BMI-by-Sex
	FA GCC			FA BCC			FA SCC			FA MCP			FA P			FA FX			FA CST L			FA ALIC L			FA PLIC L			FA RLIC L			FA ACR L			FA SCR L			FA PCR L			FA PTR L			FA SS L			FA EC L			FA CGC L			FA CGH L			FA SLF L			FA SFO L			FA UNC L			FA ICP L			FA SCP L			FA CP L			FA ML L			FA TAP L			FA FXST L			FA CST R			FA ALIC R			FA PLIC R			FA RLIC R			FA ACR R			FA SCR R			FA PCR R			FA PTR R			FA SS R			FA EC R			FA CGC R			FA CGH R			FA SLF R			FA SFO R			FA UNC R			FA ICP R			FA SCP R			FA CP R			FA ML R			FA TAP R			FA FXST R
	r-value	t-value	p-value	r-value	t-value	p-value	r-value	t-value	p-value	r-value	t-value	p-value	r-value	t-value	p-value	r-value	t-value	p-value	r-value	t-value	p-value	r-value	t-value	p-value	r-value	t-value	p-value	r-value	t-value	p-value	r-value	t-value	p-value	r-value	t-value	p-value	r-value	t-value	p-value	r-value	t-value	p-value	r-value	t-value	p-value	r-value	t-value	p-value	r-value	t-value	p-value	r-value	t-value	p-value	r-value	t-value	p-value	r-value	t-value	p-value	r-value	t-value	p-value	r-value	t-value	p-value	r-value	t-value	p-value	r-value	t-value	p-value	r-value	t-value	p-value	r-value	t-value	p-value	r-value	t-value	p-value	r-value	t-value	p-value	r-value	t-value	p-value	r-value	t-value	p-value	r-value	t-value	p-value	r-value	t-value	p-value	r-value	t-value	p-value	r-value	t-value	p-value	r-value	t-value	p-value	r-value	t-value	p-value	r-value	t-value	p-value	r-value	t-value	p-value	r-value	t-value	p-value	r-value	t-value	p-value	r-value	t-value	p-value	r-value	t-value	p-value	r-value	t-value	p-value	r-value	t-value	p-value	r-value	t-value	p-value	r-value	t-value	p-value	r-value	t-value	p-value	r-value	t-value	p-value
Intercept	0.99	1947.71	0	1	2001.63	0	1	3347.25	0	1	2874.89	0	0.99	1550.75	0	0.97	813.27	0	0.99	1505.73	0	1	2439.74	0	1	3264.82	0	1	2550.58	0	0.99	1696.8	0	1	2043.93	0	0.99	1840.31	0	1	2009.31	0	1	2092.21	0	1	2020.29	0	0.99	1933.11	0	0.99	1307.17	0	1	2161.93	0	0.98	1061.09	0	0.99	1320.13	0	0.99	1892.66	0	1	2571.7	0	1	3501.14	0	1	2052.4	0	0.98	1036.55	0	0.99	1955.38	0	0.99	1509.28	0	1	2453.21	0	1	2917.3	0	1	2408.86	0	0.99	1714.83	0	1	2044.87	0	0.99	1805.18	0	1	2040.46	0	1	2074.71	0	1	2141.04	0	0.99	1911.19	0	0.99	1266.15	0	1	2106.45	0	0.99	1726.6	0	0.99	1460.56	0	0.99	1934.28	0	1	2535.86	0	1	3150.9	0	1	2063.5	0	0.98	929.16	0	0.99	1906.8	0
BMI	−0.06	−12.22	2.71905727645606E−34	−0.04	−8.09	5.98404445553182E−16	−0.04	−7.86	3.93669762760091E−15	−0.03	−5.89	3.9614758589207E−09	0.07	13.92	6.29325619418423E−44	−0.06	−12.85	1.06577540581892E−37	0.03	6.57	4.95447754160845E−11	−0.04	−8.31	9.88751165803713E−17	−0.03	−6.34	2.29881274498577E−10	−0.07	−14.76	3.34398253729471E−49	−0.03	−6.77	1.28580614318071E−11	−0.02	−3.16	0.00156696	−0.01	−2.88	0.00397856	−0.06	−11.07	1.8840082878294E−28	−0.05	−10.92	9.60248416301184E−28	−0.02	−3.27	0.00107889	−0.02	−3.42	0.000615906	−0.01	−2.7	0.00684584	−0.04	−8.5	1.88800448954275E−17	−0.03	−5.98	2.21501589930972E−09	−0.04	−7.7	1.40134319580585E−14	−0.05	−9.13	7.02114341581337E−20	−0.07	−14.69	9.98259186180153E−49	−0.03	−6.83	8.77716218617697E−12	0.03	6.9	5.32301803079704E−12	−0.01	−2.7	0.00699149	−0.1	−19.22	6.05098061674858E−82	0.04	7.02	2.17741304575607E−12	−0.04	−8.01	1.13946922516256E−15	0	0.23	0.819197	−0.01	−2.3	0.0215233	−0.04	−7.08	1.45777201293461E−12	−0.01	−1.44	0.149103	−0.01	−1.25	0.211822	−0.05	−9.83	9.20510595041161E−23	−0.02	−4.19	2.79974689368101E−05	−0.02	−3.26	0.00111447	−0.01	−2.53	0.01137	0.01	2.84	0.00448207	−0.03	−6.75	1.45594243951496E−11	−0.04	−8.2	2.41885984743845E−16	−0.03	−6.25	4.17053112626129E−10	−0.04	−7.69	1.49204409442267E−14	−0.07	−14.25	5.85178188828185E−46	−0.06	−11.09	1.47950948350121E−28	0.04	7.58	3.39810560727928E−14	−0.01	−2.17	0.0302178	−0.03	−5.18	2.20452263185806E−07
Sex:BMI	−0.02	−4.77	1.87858726117458E−06	−0.02	−3.25	0.00114104	−0.01	−1.24	0.213958	−0.01	−2.45	0.0142758	0.01	2.04	0.0417602	−0.01	−1.8	0.0711468	0.01	1.53	0.125352	−0.01	−1.83	0.0667574	−0.01	−2.89	0.00380604	−0.01	−2.7	0.00699488	−0.02	−3.9	9.82557084305586E−05	−0.01	−2.57	0.0102254	−0.02	−3.38	0.000734987	−0.02	−3.78	0.000155969	−0.02	−4.68	2.88257194683161E−06	−0.01	−1.61	0.107832	−0.01	−1.53	0.125492	0	−0.03	0.978087	−0.02	−4.54	5.63238564350871E−06	−0.01	−1.16	0.247394	−0.01	−1.04	0.300182	−0.01	−2.61	0.00914205	−0.01	−1.95	0.0510542	−0.02	−4.53	5.80609644840328E−06	−0.03	−7	2.51276986660679E−12	−0.02	−3.2	0.00137266	−0.01	−1.44	0.148845	0	−0.45	0.655841	−0.01	−2.07	0.0382491	−0.01	−1.5	0.134832	−0.01	−2.4	0.0162027	−0.02	−3.76	0.000172547	−0.01	−1.08	0.280938	−0.02	−3.05	0.00231744	−0.02	−4.16	3.21970494615229E−05	−0.02	−3.09	0.00199547	−0.01	−2.47	0.0135704	−0.01	−2.48	0.013319	0	−0.24	0.80997	−0.01	−2.75	0.00592031	−0.02	−3.61	0.000310191	−0.01	−1.29	0.198427	−0.02	−4.71	2.53943423865865E−06	−0.02	−3.17	0.00152038	−0.02	−3.1	0.00192505	−0.03	−6.89	5.49427402097399E−12	−0.02	−3.62	0.000289446	−0.02	−4.62	3.85255479441328E−06
Sex	0.02	4.28	1.90906727958894E−05	−0.02	−3.96	7.57147221822628E−05	−0.06	−12.14	7.23061833797252E−34	0.11	22.04	5.31106014781324E−107	0.13	26.8	8.10281950560322E−157	−0.19	−38.97	0	0.2	41.33	0	0.16	33.14	1.18934719332635E−237	0.09	18.55	1.61477006522101E−76	−0.01	−2.86	0.00430348	−0.02	−4.52	6.14815883787627E−06	−0.01	−2.16	0.0310949	−0.04	−8.2	2.46456091059229E−16	−0.14	−28.35	4.08508830059022E−175	−0.07	−14.4	6.9903979437549E−47	0.05	9.48	2.63458021785009E−21	0.22	45.17	0	0.15	29.4	6.21652259481671E−188	0.04	7.62	2.65827746810422E−14	0.06	11.68	1.73165883503383E−31	0.06	12.4	3.17439503088559E−35	−0.02	−4.55	5.38878274652975E−06	0.2	40.77	0	0.09	17.49	3.29913470454444E−68	0.2	40.79	0	−0.08	−16.27	2.30785397086715E−59	−0.06	−12.42	2.34699317964829E−35	0.24	48.71	0	0.13	25.23	2.24089255108345E−139	0.14	29	5.13451965658381E−183	0.11	22.04	5.1088084755755E−107	−0.01	−1.17	0.243756	−0.01	−3	0.00272625	−0.02	−4.9	9.84241369494897E−07	−0.15	−31.16	1.24088675493186E−210	−0.05	−10.33	5.65805218226882E−25	0.05	10.54	5.98615334018771E−26	0.19	39.55	0	0.18	36.88	9.32857966202384E−293	0.06	12.68	9.36715217016904E−37	0.13	26.36	7.44507469930435E−152	0.11	21.65	2.39099193068726E−103	−0.02	−4.28	1.91532840069447E−05	0.17	34.23	3.36343528792678E−253	0.17	34.52	2.0709365324871E−257	0.23	46.48	0	−0.18	−37.38	1.48110741926347E−300	0.04	8.61	7.81611025146545E−18
Age	−0.46	−102.25	0	−0.37	−78.69	0	−0.32	−66.55	0	−0.31	−66.3	0	−0.07	−14.78	2.73998470072655E−49	−0.53	−123.91	0	−0.08	−16.35	6.39964360444685E−60	−0.34	−71.43	0	−0.17	−33.91	1.59380707800101E−248	−0.27	−56.87	0	−0.49	−113.85	0	−0.28	−58.85	0	−0.22	−46.01	0	−0.42	−92.85	0	−0.35	−75.79	0	−0.33	−70.09	0	−0.27	−56.59	0	−0.19	−38.36	3.0486722E−316	−0.23	−47.44	0	−0.14	−28.27	4.17568763060498E−174	−0.14	−27.83	6.70121575674586E−169	−0.33	−68.88	0	0.02	4.1	4.21922642827261E−05	−0.38	−82.28	0	−0.17	−33.52	6.57709610224454E−243	−0.28	−57.47	0	−0.46	−104.64	0	−0.08	−15.47	7.96583193802656E−54	−0.35	−73.89	0	−0.17	−35.22	1.30089647467688E−267	−0.26	−53.3	0	−0.46	−103.88	0	−0.27	−57.05	0	−0.2	−39.9	0	−0.42	−91.95	0	−0.35	−75.3	0	−0.38	−81.45	0	−0.27	−56.29	0	−0.14	−28.32	9.7716151699929E−175	−0.23	−47.49	0	−0.17	−33.68	2.94710915772834E−245	−0.12	−24.18	3.29367570727121E−128	−0.34	−72.97	0	0.01	1.85	0.0636356	−0.32	−67.77	0	−0.17	−35.21	1.59898477443112E−267	−0.34	−72.51	0	−0.49	−113.82	0
Age-squared	−0.09	−18.21	8.89152579587033E−74	−0.06	−12.08	1.60435407543121E−33	−0.08	−15.98	2.47004710848826E−57	−0.04	−8.37	5.95149628514883E−17	0.02	3.87	0.000107826	−0.06	−12.64	1.52234269285326E−36	−0.02	−3.64	0.000268624	−0.07	−13.76	5.84740104347123E−43	0.01	1.09	0.275802	−0.01	−2.66	0.00780199	−0.07	−14.08	6.52229718619322E−45	−0.02	−4.16	3.1966371604701E−05	−0.02	−4.89	1.02909031292769E−06	−0.07	−14.53	1.00571901468909E−47	−0.05	−10.62	2.57962392941554E−26	−0.06	−12.14	7.61003676126781E−34	−0.06	−12.82	1.43585287683477E−37	−0.03	−5.51	3.59990042196624E−08	−0.03	−5.09	3.60088121002637E−07	−0.02	−3.76	0.000172487	−0.04	−7.17	7.46916914934516E−13	−0.07	−14.56	7.12795291016774E−48	−0.06	−12.37	4.53937621658481E−35	−0.02	−4.06	4.87447435291484E−05	−0.04	−8.85	8.77411649221434E−19	−0.07	−15.02	7.5860658253224E−51	−0.04	−7.72	1.1747190389785E−14	−0.03	−5.19	2.16508303429987E−07	−0.06	−11.41	4.16139304123175E−30	0.02	3.1	0.00190638	−0.02	−4.06	4.91329388253402E−05	−0.06	−13.03	1.02613002812619E−38	−0.01	−2.18	0.0291046	−0.03	−5.86	4.71955580639423E−09	−0.07	−13.88	1.00275669599178E−43	−0.05	−9.96	2.35453346492925E−23	−0.06	−11.54	9.12506439570273E−31	−0.06	−12.68	9.40301250414302E−37	−0.02	−4.86	1.18907124798252E−06	−0.02	−4.12	3.85272723007124E−05	−0.02	−3.1	0.00195526	−0.03	−6.33	2.44614910779224E−10	−0.08	−15.56	2.11474415199338E−54	−0.07	−13.88	1.10463139558733E−43	−0.01	−2.73	0.00632194	−0.05	−10.59	3.62507368527839E−26	−0.09	−17.26	1.69227288829225E−66	−0.07	−13.15	1.97279406311041E−39
Ethnicity	−0.01	−2.31	0.0208508	0.01	1.09	0.277131	0.02	4.27	1.93408868102756E−05	−0.02	−4.8	1.57581528532549E−06	0	−0.12	0.900764	−0.01	−1.4	0.161999	−0.02	−3.15	0.00165019	−0.02	−4.22	2.43086263148871E−05	0	−0.61	0.540392	0	−0.52	0.604224	0.01	2.01	0.0448112	−0.01	−1.41	0.158323	0	0.96	0.336018	0	−0.59	0.555731	−0.06	−11.75	8.20456070077406E−32	−0.03	−6.33	2.44045463257285E−10	−0.03	−5.68	1.34183360806408E−08	−0.05	−9.13	6.93244071881212E−20	−0.03	−5.26	1.46816004848012E−07	−0.02	−4.04	5.29764400328814E−05	0.02	4.69	2.74575101155789E−06	−0.03	−5.73	1.02764588950238E−08	−0.07	−14.46	2.75745792457486E−47	−0.03	−5.04	4.67594964265883E−07	−0.06	−11.68	1.73686561393679E−31	0.02	4.04	5.36464455347839E−05	−0.03	−6.69	2.19024199270146E−11	−0.03	−5.3	1.17131729694492E−07	−0.02	−3.73	0.00019427	−0.01	−1.68	0.0931128	−0.01	−2.55	0.010839	0.01	1.07	0.285609	0.01	2.13	0.0334751	0.01	1.94	0.0522745	−0.02	−3.3	0.000951781	−0.05	−9.95	2.64519637301841E−23	−0.02	−4.32	1.58587506049853E−05	−0.01	−3	0.00269449	−0.05	−9.53	1.6323035938406E−21	−0.02	−3.37	0.000751571	−0.01	−1.5	0.132565	0.03	5.93	3.14474165947142E−09	−0.04	−7.38	1.64241406827767E−13	−0.07	−14.64	1.93660636478753E−48	−0.04	−8.39	4.98159835092335E−17	−0.06	−12.27	1.44023872937386E−34	0.02	3.49	0.000491859	−0.04	−7.31	2.63031711515239E−13
Site 26	0.09	18.6	6.77036391683909E−77	0.01	2.44	0.0147534	0.05	9.8	1.19679412059554E−22	0.11	22.91	1.91815530949942E−115	0.04	8.38	5.43276611972032E−17	0	−0.88	0.377984	0.02	3.32	0.000906403	0.09	18.71	9.36728591381265E−78	0.2	40.05	0	0.09	17.77	2.31143556973357E−70	0.05	9.28	1.76955449641165E−20	0.08	16.49	6.74791010835053E−61	0	0.04	0.96575	0.04	7.28	3.36340971991083E−13	0.04	7.06	1.67597992540294E−12	0.08	16.06	7.36301379323745E−58	0.03	5.31	1.10535978641534E−07	0.1	21.06	5.96852510957718E−98	0.05	9.59	8.9897201401669E−22	0.08	15.23	3.0948460656489E−52	0.1	20.51	5.3689382056177E−93	0.05	10.19	2.25458737327806E−24	0.05	10.28	8.89934254816203E−25	−0.03	−5.23	1.73418246776489E−07	0.11	21.36	1.23567822955176E−100	−0.01	−2.32	0.0204036	0.11	21.51	4.48003898713688E−102	0.02	4.66	3.16378843497315E−06	0.05	9.48	2.58064072435411E−21	0.11	22.11	1.18189970595889E−107	0.01	2.72	0.00648893	−0.01	−2.4	0.0164686	0.03	5.27	1.34676905373853E−07	0.02	3.69	0.00022844	0.01	1.22	0.222625	0.05	9.96	2.5399594350177E−23	0.11	21.79	1.14472278763249E−104	0.02	4.44	8.8171667784816E−06	0.05	9.75	1.92528120770447E−22	0.02	3.78	0.000155163	0.03	6.16	7.45461718309569E−10	0	−0.2	0.845097	0.03	5.91	3.41292186462353E−09	0.06	12.03	2.73716225236743E−33	0.1	20.14	8.91135460032637E−90	0.14	27.41	6.11002703602624E−164	−0.01	−1.13	0.258646	0.03	5.6	2.15761750555564E−08
Site 27	−0.01	−1.04	0.299669	−0.05	−9.73	2.43251840849714E−22	−0.08	−15.67	3.55009946641094E−55	−0.02	−4.76	1.94324584473484E−06	−0.05	−9.71	2.95964796709639E−22	−0.03	−6.93	4.26922913700873E−12	−0.01	−1.92	0.0551212	−0.02	−3.3	0.000967135	0.04	8.31	9.46267104679909E−17	−0.11	−21.66	1.83883296317556E−103	−0.02	−3.38	0.000730833	0.01	1.51	0.132188	−0.07	−14.82	1.44592789439721E−49	−0.04	−7.19	6.5030311374294E−13	−0.01	−2.68	0.00739429	−0.01	−1.75	0.0804219	−0.05	−9.36	8.33150942697654E−21	−0.03	−6.14	8.34950859732885E−10	−0.04	−7.57	3.85167403257903E−14	0.02	4.32	1.5491472527571E−05	−0.01	−2.32	0.0205727	0.08	16.72	1.42892143293081E−62	−0.01	−1.22	0.223757	−0.06	−12.81	1.76085104509878E−37	0.13	25.35	1.15425367441655E−140	−0.07	−13.45	3.85548714522733E−41	−0.1	−19.36	4.35757372690462E−83	−0.05	−10.22	1.7882354617617E−24	−0.01	−1.35	0.176428	0.01	1.12	0.260879	−0.1	−20.2	2.50898921057089E−90	−0.06	−11.35	8.38969578182055E−30	−0.01	−2.85	0.00437948	−0.04	−8.56	1.12461036239911E−17	−0.08	−16.88	1.13965331570179E−63	−0.1	−20.8	1.30675793192217E−95	−0.02	−4.71	2.49938589666333E−06	−0.06	−12.47	1.24564484499329E−35	−0.1	−19.95	3.89957121384212E−88	−0.06	−11.04	2.75122156913673E−28	0	−0.11	0.913822	−0.06	−12.19	4.14807085824978E−34	0.03	5.76	8.35504686936198E−09	−0.05	−9.75	1.94383449083211E−22	−0.03	−5.17	2.36008103509019E−07	0.1	21.12	1.80569366982392E−98	−0.04	−7.12	1.07435781759947E−12	−0.1	−20.95	6.71505796047489E−97
Site 28	0.01	1.77	0.0764447	0.01	1.26	0.207515	0	0.74	0.458156	0	0.55	0.579753	0	0.23	0.81787	0	0.17	0.867995	−0.01	−2.19	0.0288456	0.01	2.97	0.00297941	0.02	4.28	1.88237203000909E−05	0	0.75	0.456009	0	0.57	0.566956	0.01	1.46	0.143865	0	−0.9	0.368187	0	−0.55	0.581892	0	0.08	0.933951	0	0.65	0.513165	0	−0.36	0.717148	0	0.15	0.882475	0	0.59	0.552612	0.01	1.33	0.182531	0	0.89	0.374688	0	0.94	0.347634	0	−0.76	0.448233	0	−0.5	0.614948	0.01	2.55	0.01092	−0.01	−1.52	0.127282	0.01	2.4	0.0162602	−0.01	−1.12	0.264265	0	0.61	0.541674	0.01	1.83	0.0669846	−0.01	−1.56	0.118712	0	−0.54	0.591619	0	0.92	0.358907	−0.01	−1.23	0.218044	−0.02	−3.33	0.000863515	−0.02	−3.98	7.02295729646637E−05	0	−0.91	0.364088	0	−0.83	0.409279	−0.01	−1.75	0.0809169	−0.01	−1.37	0.170207	0.01	1.35	0.178023	−0.01	−1.12	0.262189	0	−0.45	0.64916	0	−0.84	0.403482	0.01	1.86	0.0622645	0.01	1.72	0.0850144	0	−0.62	0.536813	−0.01	−1.53	0.126643
adj. R-squared	0.22			0.15			0.13			0.11			0.04			0.32			0.05			0.13			0.07			0.11			0.26			0.08			0.06			0.21			0.14			0.11			0.11			0.06			0.06			0.03			0.03			0.12			0.06			0.16			0.08			0.1			0.25			0.07			0.13			0.05			0.09			0.23			0.08			0.05			0.22			0.15			0.15			0.11			0.06			0.06			0.04			0.03			0.13			0.05			0.13			0.09			0.16			0.26
deg. freedom	40030			40030			40030			40030			40030			40030			40030			40030			40030			40030			40030			40030			40030			40030			40030			40030			40030			40030			40030			40030			40030			40030			40030			40030			40030			40030			40030			40030			40030			40030			40030			40030			40030			40030			40030			40030			40030			40030			40030			40030			40030			40030			40030			40030			40030			40030			40030			40030
	AD GCC			AD BCC			AD SCC			AD MCP			AD P			AD FX			AD CST L			AD ALIC L			AD PLIC L			AD RLIC L			AD ACR L			AD SCR L			AD PCR L			AD PTR L			AD SS L			AD EC L			AD CGC L			AD CGH L			AD SLF L			AD SFO L			AD UNC L			AD ICP L			AD SCP L			AD CP L			AD ML L			AD TAP L			AD FXST L			AD CST R			AD ALIC R			AD PLIC R			AD RLIC R			AD ACR R			AD SCR R			AD PCR R			AD PTR R			AD SS R			AD EC R			AD CGC R			AD CGH R			AD SLF R			AD SFO R			AD UNC R			AD ICP R			AD SCP R			AD CP R			AD ML R			AD TAP R			AD FXST R
	r-value	t-value	p-value	r-value	t-value	p-value	r-value	t-value	p-value	r-value	t-value	p-value	r-value	t-value	p-value	r-value	t-value	p-value	r-value	t-value	p-value	r-value	t-value	p-value	r-value	t-value	p-value	r-value	t-value	p-value	r-value	t-value	p-value	r-value	t-value	p-value	r-value	t-value	p-value	r-value	t-value	p-value	r-value	t-value	p-value	r-value	t-value	p-value	r-value	t-value	p-value	r-value	t-value	p-value	r-value	t-value	p-value	r-value	t-value	p-value	r-value	t-value	p-value	r-value	t-value	p-value	r-value	t-value	p-value	r-value	t-value	p-value	r-value	t-value	p-value	r-value	t-value	p-value	r-value	t-value	p-value	r-value	t-value	p-value	r-value	t-value	p-value	r-value	t-value	p-value	r-value	t-value	p-value	r-value	t-value	p-value	r-value	t-value	p-value	r-value	t-value	p-value	r-value	t-value	p-value	r-value	t-value	p-value	r-value	t-value	p-value	r-value	t-value	p-value	r-value	t-value	p-value	r-value	t-value	p-value	r-value	t-value	p-value	r-value	t-value	p-value	r-value	t-value	p-value	r-value	t-value	p-value	r-value	t-value	p-value	r-value	t-value	p-value	r-value	t-value	p-value	r-value	t-value	p-value
Intercept	1	3389.55	0	1	3327.8	0	1	3661.5	0	1	3074.9	0	0.99	1573.43	0	0.99	1370.86	0	0.99	1877.3	0	1	3035.08	0	1	3817.72	0	1	3315.34	0	1	3007.26	0	1	2801.38	0	1	2533.22	0	1	3138.71	0	1	2945.38	0	1	2965.79	0	1	2843.33	0	1	2502.3	0	1	3684.89	0	0.99	1667.75	0	1	2278.43	0	1	2467.17	0	1	2627.02	0	1	3559.3	0	1	2006.86	0	0.98	1074.08	0	1	2504.61	0	0.99	1814.61	0	1	3069.59	0	1	4004.37	0	1	3246.06	0	1	3152.4	0	1	2970.6	0	1	2442.85	0	1	3004.56	0	1	2956.97	0	1	3163.93	0	1	2863.23	0	1	2420.29	0	1	3559.69	0	1	2605.31	0	1	2556.82	0	1	2397.97	0	1	2524.36	0	1	3549.05	0	1	2069.71	0	0.99	1250.42	0	1	2562.13	0
BMI	−0.01	−1.69	0.0908413	−0.01	−1.46	0.143401	−0.04	−7.45	9.27564106456008E−14	−0.11	−22.89	3.06890953718422E−115	−0.15	−30.39	1.55037185924752E−200	0.01	1.31	0.191793	−0.13	−25.27	7.7540445393212E−140	−0.02	−3.46	0.000550578	−0.02	−4.02	5.71962360345131E−05	−0.06	−11.06	2.14586953379994E−28	0	−0.53	0.599255	0.03	5.21	1.90617248849013E−07	0	−0.53	0.593142	−0.08	−17.05	6.35403115785859E−65	−0.08	−16.35	6.79841718833393E−60	−0.02	−3.09	0.00203003	0	0.49	0.623771	−0.03	−6.64	3.26320635566541E−11	−0.02	−4.73	2.26994534115931E−06	−0.01	−1.5	0.132396	−0.09	−17.08	3.37464150095636E−65	−0.09	−17.2	4.90694137558742E−66	−0.13	−26.91	4.14222116525243E−158	−0.07	−14.25	5.61857740292816E−46	−0.14	−28.32	1.08429554542322E−174	−0.02	−4.64	3.43312734688315E−06	−0.06	−12.68	8.52201282233341E−37	−0.13	−26.2	4.48210355973059E−150	0	−0.52	0.601847	−0.06	−11.31	1.35909455926439E−29	−0.08	−16.32	1.04151558413747E−59	0.02	4.41	1.02833225279923E−05	0.02	4.48	7.39744652569159E−06	0	−0.12	0.901393	−0.07	−14.73	5.42157078062973E−49	−0.09	−18.08	8.99983196112054E−73	0	0.52	0.600881	0	0.9	0.370058	−0.04	−7.05	1.76503434522468E−12	−0.02	−3.17	0.00152273	0	0.38	0.706627	−0.06	−12.04	2.40305967498049E−33	−0.11	−21.67	1.70120476812273E−103	−0.14	−27.98	1.34682118473275E−170	−0.08	−15.41	2.14468036099556E−53	−0.14	−28.51	5.31685217882752E−177	−0.02	−4.61	4.12896801597814E−06	−0.06	−12.11	1.08415046709876E−33
Sex:BMI	0.04	7.22	5.27865334040792E−13	0.04	8.23	1.92642395567539E−16	0.03	6.46	1.05771400271058E−10	0.05	9.12	7.93470189731315E−20	0.01	1.8	0.0716926	0.01	1.93	0.0533534	−0.02	−3.04	0.00235487	0.03	5.79	7.11597226705135E−09	0	0.24	0.810467	0.01	2.15	0.0315549	0.03	5.85	4.94977920117612E−09	0.02	4.51	6.61560213568226E−06	0.02	4.08	4.51983210782077E−05	0.03	6.77	1.30836322683308E−11	0.02	3.54	0.000401583	0.03	5.49	4.08273462665881E−08	0.01	1.68	0.0921825	0.02	3.41	0.000657105	0.03	5.35	9.05547536791956E−08	0.02	3.28	0.00104732	0.01	1.65	0.0998557	0	0.93	0.351363	0.01	1.81	0.070934	0	0.63	0.528134	0.03	6.38	1.8352514620425E−10	0.02	3.72	0.000198373	0.01	2.94	0.0032915	−0.01	−2.64	0.00829266	0.04	8.8	1.46852732684595E−18	0.01	1.43	0.152826	0.02	3.26	0.00113485	0.03	6.92	4.55228156428094E−12	0.02	4.79	1.67338573705634E−06	0.02	4.81	1.53536210923353E−06	0.01	1.34	0.180422	0	0.48	0.634501	0.04	8.61	7.82978825843032E−18	0.01	1.42	0.155962	0.01	2.04	0.0411335	0.02	3.6	0.000313546	0.03	6.61	3.8577420936162E−11	0.01	2.51	0.0121552	0	0.71	0.478924	0.01	1.47	0.140989	0	0.26	0.792949	0.04	8.17	3.06143803980815E−16	0.02	3.98	6.83469803439093E−05	0.02	3.28	0.00105392
Sex	0.2	39.81	0	0.13	25.84	5.21220580504717E−146	0.19	39.7	0	0.03	6.31	2.79741109285E−10	−0.12	−24.34	6.02697023787225E−130	0.26	54.92	0	0.06	11.19	5.0117268340372E−29	0.09	17.99	4.46442401760544E−72	0.15	30.5	6.2478143712816E−202	0.12	24.38	2.35726333824689E−130	0.04	7.79	7.078542848498E−15	0.12	24.98	1.11953797283384E−136	0.13	26.84	2.999174600144E−157	0.06	12.68	9.19103129465617E−37	0.12	24.36	4.08765017899993E−130	0.02	4.07	4.73003998708025E−05	0.15	30.59	4.134475621376E−203	0.13	25.56	5.98356761452678E−143	0.1	20.02	1.08245630080137E−88	0.13	25.72	1.03487356728392E−144	0.02	4.91	8.96331771516564E−07	0.01	1.81	0.0702949	0.08	15.67	3.57075852653356E−55	0.25	51.46	0	0.04	8.52	1.59240858126056E−17	0	0.43	0.668984	0.04	7.63	2.31481216315428E−14	0.04	8.78	1.62519173446482E−18	0.19	37.71	7.09218527561528E−306	0.06	12.73	4.96871426324533E−37	0.01	1.51	0.130928	0.05	9.75	1.88132272263968E−22	0.07	13.42	5.59574468163925E−41	0.16	32.29	8.0659162108053E−226	0.03	6.7	2.09983685961943E−11	0.07	13.06	7.00148126289144E−39	0.01	1.09	0.275588	0.11	21.69	1.09976080201306E−103	0.1	21.08	4.42758982673897E−98	0.1	20.12	1.27939414243698E−89	0.18	35.63	7.9345329471884E−274	0.14	28.06	1.33433537584623E−171	−0.08	−15.24	2.59040697574668E−52	0.07	13.67	2.03267879731087E−42	0.19	38.68	1.947E−321	0.04	8.28	1.26989669388029E−16	−0.01	−2.35	0.0189288	0.04	8.1	5.43241046663209E−16
Age	0.35	75.36	0	0.41	90.06	0	0.27	55.56	0	−0.17	−35.35	1.27214699857528E−269	−0.05	−9.94	2.96968586039478E−23	0.55	130.25	0	−0.07	−13.48	2.45771543760759E−41	0.34	72.17	0	0.11	22.63	1.12851774898885E−112	0.11	22.31	1.27776128552362E−109	0.23	47.63	0	0.34	71.15	0	0.39	85.4	0	0.06	11.99	4.39344978447567E−33	0.14	27.32	7.8830614759242E−163	0.27	57.18	0	−0.02	−3.05	0.00227557	−0.06	−12.58	3.28828926198681E−36	0.26	53.86	0	0.34	73.25	0	0.04	7.65	2.05721774675851E−14	−0.05	−9.17	5.06116587648824E−20	0.05	9.09	1.05895706121845E−19	−0.12	−25.11	4.28989740276732E−138	0	0.64	0.524947	0.34	72.93	0	−0.12	−23.43	1.33890481308677E−120	−0.09	−17.12	1.89877088413084E−65	0.35	73.8	0	0.18	36.35	1.16320466351899E−284	0.21	43.5	0	0.24	49.78	0	0.33	70.94	0	0.44	97.64	0	−0.03	−5.34	9.30907459713509E−08	0.15	29.89	4.13055518995943E−194	0.31	64.44	0	0.01	1.74	0.0821155	−0.02	−4.99	5.95684998421485E−07	0.29	60.04	0	0.39	84.06	0	0.07	14.06	8.75188105658085E−45	−0.12	−24.42	9.3382675426348E−131	0.05	10.35	4.3439836105346E−25	−0.09	−18.18	1.52281330481093E−73	−0.02	−3.78	0.000156298	0.36	77.11	0	0.09	17.56	9.429135320089E−69
Age-squared	0.11	22.22	1.02532778537522E−108	0.07	14.3	2.89430268534195E−46	0.07	13.78	4.12149762643604E−43	0	−0.24	0.809066	0.01	2.7	0.00689296	0.02	4.92	8.74304476401343E−07	−0.01	−2.06	0.0395906	0.09	18.67	1.72334651184439E−77	0.07	13.48	2.41500135116919E−41	0.04	8.94	4.15123228228536E−19	0.08	16.97	2.17532673201364E−64	0.09	18.89	3.03666984694258E−79	0.11	21.92	7.12458406129267E−106	−0.01	−2.63	0.00846449	0.04	8.13	4.57458510893252E−16	0.11	22.13	6.61100317275738E−108	−0.03	−6.37	1.85345836175617E−10	0.03	5.13	2.92392161844821E−07	0.05	10.49	1.0020005004521E−25	0.09	18	3.71159579018415E−72	0.01	2.81	0.00492963	−0.03	−5.23	1.7370512396716E−07	−0.06	−11.2	4.42307027082401E−29	0.03	6.33	2.55606565075588E−10	0	−0.06	0.951821	0.08	15.63	6.45412793330304E−55	0.01	1.46	0.143884	−0.02	−3.77	0.000162847	0.1	19.55	9.72087058057568E−85	0.08	15.82	3.44237834302025E−56	0.06	11.24	2.9033193210363E−29	0.08	16.75	9.05441665573456E−63	0.1	19.13	3.32019158031466E−81	0.11	22.42	1.21199701523807E−110	−0.02	−4.95	7.41225737497437E−07	0.04	7.93	2.26323088674251E−15	0.11	22.27	3.30151492868338E−109	−0.03	−5.79	6.97827815270067E−09	0.02	3.55	0.000385857	0.05	10.33	5.62240684672997E−25	0.11	22.41	1.45101731580845E−110	0.03	5.58	2.44948683921616E−08	−0.04	−8.63	6.60392311221071E−18	−0.05	−10.89	1.33850624836605E−27	0.03	5.04	4.5939675558823E−07	0	−0.08	0.932701	0.07	13.79	3.84909236919354E−43	0.04	8.63	6.44397087633862E−18
Ethnicity	−0.04	−8.6	8.32184503607187E−18	0	−0.12	0.907372	−0.03	−5.99	2.06457874270735E−09	−0.01	−2.85	0.00442607	0.03	5.58	2.44568173547108E−08	0.01	1.32	0.188183	−0.02	−4.55	5.37963473124117E−06	−0.06	−11.2	4.32655206220046E−29	−0.03	−6.13	8.95562895897099E−10	−0.04	−7.09	1.34746033877453E−12	−0.01	−2.56	0.0106033	−0.02	−4.54	5.5768910631711E−06	−0.01	−1.03	0.302233	−0.03	−6.3	3.01806026950986E−10	−0.04	−8.62	7.24181861929101E−18	−0.04	−7.28	3.40846824905333E−13	−0.03	−5.76	8.53507657377692E−09	−0.05	−10.32	6.24103005652914E−25	−0.03	−6.31	2.78849413940785E−10	−0.04	−8.62	7.15543177377692E−18	0.01	2.13	0.0334926	−0.03	−6.08	1.23404673749718E−09	−0.03	−6.48	9.12580946423878E−11	−0.08	−15.19	6.20486283374376E−52	−0.01	−2.84	0.00446734	0	0.14	0.891128	−0.04	−8.81	1.34846866060546E−18	−0.01	−1.35	0.175478	−0.07	−13.05	7.67150060487387E−39	−0.03	−5.51	3.68103455570972E−08	−0.03	−5.95	2.62251892428593E−09	−0.02	−4.25	2.15002019781077E−05	−0.01	−2.82	0.00483288	−0.01	−1.31	0.18884	−0.03	−6.11	1.01303232757499E−09	−0.04	−8.65	5.4768667949741E−18	−0.04	−8.02	1.0845875898236E−15	−0.02	−3.58	0.000349813	−0.04	−8.69	3.71318162975965E−18	−0.02	−4.54	5.73122057552762E−06	−0.04	−7.52	5.4606590126042E−14	0.01	2.42	0.0156221	−0.02	−4.37	1.24103766702807E−05	−0.03	−5.66	1.52906718740218E−08	−0.07	−14.88	5.62477536503827E−50	−0.01	−2.02	0.0428778	0.02	4.28	1.88719374722297E−05	−0.04	−7.62	2.65991373934634E−14
Site 26	−0.1	−19.39	2.30449477922068E−83	0.01	2.57	0.0101103	0.03	6.48	9.12131209365186E−11	−0.17	−34.92	2.88743373215626E−263	−0.05	−10.83	2.69601285201909E−27	0.02	3.14	0.00167703	−0.07	−13.85	1.50978082926818E−43	−0.22	−44.09	0	−0.15	−29.88	5.05886577655325E−194	−0.07	−14.81	1.63901498884397E−49	−0.06	−11.92	1.04796731259476E−32	0.02	3.69	0.000220215	0.02	3.06	0.00220256	−0.12	−24.39	1.74603261222713E−130	−0.2	−41.14	0	−0.16	−33.28	1.37746509723741E−239	0	0.63	0.528564	−0.16	−32.1	3.52475203657405E−223	−0.06	−11.46	2.25218456870735E−30	−0.02	−3.93	8.62572629279673E−05	−0.06	−11.94	8.06590677973048E−33	−0.12	−25.02	4.01066494615088E−137	−0.16	−31.69	1.03194260251373E−217	−0.2	−41.73	0	−0.14	−28.39	1.625873383161E−175	0	−0.31	0.756582	−0.11	−22.23	7.33444794303247E−109	−0.07	−14.19	1.36960819411909E−45	−0.16	−32.63	1.60314088886258E−230	−0.13	−25.81	1.17451146624663E−145	−0.06	−11.02	3.246304611371E−28	−0.03	−5.39	7.218129215914E−08	0.04	7.31	2.7453611738599E−13	0.04	8.72	2.82226989156612E−18	0.07	14.17	1.82014650200095E−45	0.05	9.17	4.79373545537941E−20	−0.09	−18.95	9.28390460289143E−80	0.03	6.47	1.02323174342939E−10	−0.11	−22.45	6.87745782945872E−111	0.04	8.56	1.20730132445677E−17	−0.07	−13.14	2.4711438093324E−39	−0.06	−11.88	1.68587117246534E−32	−0.14	−27.34	4.76939761030361E−163	−0.1	−19.5	2.7996680067764E−84	−0.31	−66.08	0	−0.13	−26.31	3.06748706240041E−151	0.02	3.21	0.00130994	−0.01	−1.79	0.0734979
Site 27	−0.13	−26.01	7.3838461482665E−148	−0.04	−7.67	1.75102380904846E−14	−0.16	−32.83	2.60836784967595E−233	−0.26	−53.28	0	0.01	1.05	0.29396	−0.01	−1.22	0.224158	−0.01	−1.84	0.0660049	−0.08	−16.78	5.6025800744873E−63	−0.07	−13.81	2.7764500669676E−43	−0.13	−27.06	7.68608980420165E−160	−0.01	−2.54	0.0111004	0	0.23	0.818916	−0.07	−13.79	3.45462123479945E−43	−0.23	−48.16	0	−0.2	−41.34	0	−0.13	−26.61	1.31662279921784E−154	−0.06	−12.32	7.80727329503618E−35	−0.24	−49.96	0	−0.08	−15.56	2.04230819322678E−54	−0.02	−3.62	0.000295632	−0.14	−27.99	9.13924806009957E−171	−0.18	−36.49	8.49766234325459E−287	−0.16	−32.33	1.91701828677747E−226	−0.12	−23.86	5.30773920398232E−125	−0.1	−19.3	1.16567447649875E−82	−0.03	−6.27	3.69486884606208E−10	−0.19	−39.57	0	0	−0.03	0.972192	−0.14	−28.76	4.15272480363898E−180	−0.18	−36.33	2.37962491022641E−284	−0.26	−53.68	0	−0.03	−6.93	4.24454474692142E−12	−0.02	−4.77	1.88601211466805E−06	−0.13	−26	7.80892511591119E−148	−0.23	−46.68	0	−0.22	−45.95	0	−0.17	−33.77	1.46428758353778E−246	−0.06	−12.9	5.2815466369371E−38	−0.24	−50.31	0	−0.2	−41.36	0	−0.09	−17.47	4.09395755553463E−68	−0.04	−8	1.31912197967097E−15	−0.19	−38.39	1.1683594E−316	−0.15	−29.83	2.43607049898861E−193	−0.26	−53.15	0	−0.08	−16.75	9.45651969077585E−63	−0.03	−6.82	9.37609845198912E−12	−0.21	−42.53	0
Site 28	0	−0.92	0.357733	0	−0.73	0.46781	−0.01	−1.07	0.28277	−0.02	−4.76	1.97048766620773E−06	0	0.14	0.88698	−0.01	−1.49	0.136554	0	−0.78	0.433859	−0.03	−5.42	5.94546839592841E−08	−0.03	−6.6	4.18265414525854E−11	−0.03	−6.36	1.97426077552654E−10	0	0.65	0.513417	−0.01	−1.86	0.0631613	−0.01	−2.09	0.0369696	−0.01	−2.75	0.00587629	−0.02	−3.5	0.000473831	−0.02	−4.94	8.01826891022698E−07	−0.02	−4.61	4.09665745337255E−06	−0.03	−6.51	7.75777119150405E−11	−0.02	−4.35	1.34943246394635E−05	−0.01	−2.11	0.035135	−0.02	−3.61	0.000310266	−0.01	−2.56	0.0103609	−0.02	−4.14	3.42749761018204E−05	−0.04	−7.66	1.94778498528925E−14	−0.01	−1.75	0.0796022	0	−0.52	0.60447	−0.03	−5.64	1.70892546371063E−08	0	0.65	0.513974	−0.02	−3.78	0.000159551	−0.01	−1.98	0.0477989	−0.02	−4.65	3.29598584960151E−06	0	−0.07	0.943976	0	−0.58	0.560731	−0.01	−1.43	0.153205	−0.01	−1.68	0.0934681	−0.01	−2.3	0.0212119	−0.02	−3.07	0.00211734	−0.02	−3.96	7.59495073688749E−05	−0.02	−4.85	1.22881440596182E−06	−0.01	−2.27	0.0233203	−0.01	−2.35	0.018896	−0.01	−2.89	0.0038256	−0.02	−3.66	0.00025743	−0.02	−3.81	0.000141087	−0.03	−5.53	3.15465619619318E−08	−0.01	−2.64	0.00840588	0	−0.15	0.879114	−0.02	−4.04	5.25447886144084E−05
adj. R-squared	0.18			0.2			0.14			0.12			0.06			0.35			0.04			0.16			0.06			0.05			0.07			0.15			0.19			0.07			0.1			0.11			0.03			0.09			0.09			0.15			0.03			0.05			0.07			0.13			0.05			0.13			0.07			0.04			0.19			0.08			0.11			0.07			0.14			0.24			0.08			0.1			0.12			0.02			0.08			0.14			0.2			0.03			0.09			0.06			0.18			0.04			0.14			0.06
deg. freedom	40030			40030			40030			40030			40030			40030			40030			40030			40030			40030			40030			40030			40030			40030			40030			40030			40030			40030			40030			40030			40030			40030			40030			40030			40030			40030			40030			40030			40030			40030			40030			40030			40030			40030			40030			40030			40030			40030			40030			40030			40030			40030			40030			40030			40030			40030			40030			40030
	RD GCC			RD BCC			RD SCC			RD MCP			RD P			RD FX			RD CST L			RD ALIC L			RD PLIC L			RD RLIC L			RD ACR L			RD SCR L			RD PCR L			RD PTR L			RD SS L			RD EC L			RD CGC L			RD CGH L			RD SLF L			RD SFO L			RD UNC L			RD ICP L			RD SCP L			RD CP L			RD ML L			RD TAP L			RD FXST L			RD CST R			RD ALIC R			RD PLIC R			RD RLIC R			RD ACR R			RD SCR R			RD PCR R			RD PTR R			RD SS R			RD EC R			RD CGC R			RD CGH R			RD SLF R			RD SFO R			RD UNC R			RD ICP R			RD SCP R			RD CP R			RD ML R			RD TAP R			RD FXST R
	r-value	t-value	p-value	r-value	t-value	p-value	r-value	t-value	p-value	r-value	t-value	p-value	r-value	t-value	p-value	r-value	t-value	p-value	r-value	t-value	p-value	r-value	t-value	p-value	r-value	t-value	p-value	r-value	t-value	p-value	r-value	t-value	p-value	r-value	t-value	p-value	r-value	t-value	p-value	r-value	t-value	p-value	r-value	t-value	p-value	r-value	t-value	p-value	r-value	t-value	p-value	r-value	t-value	p-value	r-value	t-value	p-value	r-value	t-value	p-value	r-value	t-value	p-value	r-value	t-value	p-value	r-value	t-value	p-value	r-value	t-value	p-value	r-value	t-value	p-value	r-value	t-value	p-value	r-value	t-value	p-value	r-value	t-value	p-value	r-value	t-value	p-value	r-value	t-value	p-value	r-value	t-value	p-value	r-value	t-value	p-value	r-value	t-value	p-value	r-value	t-value	p-value	r-value	t-value	p-value	r-value	t-value	p-value	r-value	t-value	p-value	r-value	t-value	p-value	r-value	t-value	p-value	r-value	t-value	p-value	r-value	t-value	p-value	r-value	t-value	p-value	r-value	t-value	p-value	r-value	t-value	p-value	r-value	t-value	p-value	r-value	t-value	p-value	r-value	t-value	p-value	r-value	t-value	p-value
Intercept	0.97	868.19	0	0.98	955.32	0	0.98	1084.67	0	1	2388.27	0	0.99	1230.52	0	0.95	624.05	0	0.98	996.52	0	0.99	1411.86	0	0.99	1845.43	0	0.99	1723.26	0	0.99	1586.95	0	0.99	1763.74	0	0.99	1441.94	0	0.99	1303.6	0	0.99	1545.75	0	0.99	1680.19	0	0.99	1589.66	0	0.99	1667.08	0	0.99	1683.44	0	0.98	1010.32	0	0.99	1455.06	0	0.99	1521.47	0	0.99	1478.8	0	0.99	1742.57	0	0.98	1107.14	0	0.94	552.69	0	0.99	1779.62	0	0.98	1001.71	0	0.99	1383.88	0	0.99	1689.31	0	0.99	1640.88	0	0.99	1586.5	0	0.99	1797.33	0	0.99	1382.79	0	0.99	1412.27	0	0.99	1580.33	0	0.99	1812.7	0	0.99	1709.07	0	0.99	1622.49	0	0.99	1678.62	0	0.99	1359.71	0	0.99	1539.41	0	0.99	1613.33	0	0.99	1422.74	0	0.99	1673.91	0	0.98	1131.43	0	0.96	652.1	0	0.99	1632.93	0
BMI	0.05	10.75	6.38940744475199E−27	0.03	6.49	8.58852133652682E−11	0.02	4.65	3.33452602774008E−06	−0.05	−10.55	5.28511922537557E−26	−0.15	−30.07	1.87709924994684E−196	0.04	7.75	9.53364489633137E−15	−0.09	−18.89	3.31362280458754E−79	0.02	4.59	4.44136364083699E−06	0.02	3.92	9.05418532451311E−05	0.03	5.88	4.04091654943703E−09	0.03	5.01	5.35254310042702E−07	0.03	5.18	2.25905866849905E−07	0.01	1.21	0.225884	0.01	2.44	0.0147757	0	0.51	0.609951	0	0.32	0.750208	0.02	3.55	0.000390889	−0.01	−1.04	0.300097	0.02	4.5	6.9309872017328E−06	0.02	4.24	2.21994658000851E−05	−0.01	−1.76	0.0788506	−0.01	−2.77	0.00556351	0	0.4	0.686937	0	−0.54	0.592184	−0.1	−19.38	2.5464496162623E−83	0	−0.96	0.33675	0.05	9.8	1.25154055264173E−22	−0.1	−19.79	9.71411126302262E−87	0.03	6.29	3.17355538312209E−10	−0.03	−5.13	2.92152470606722E−07	−0.03	−5.57	2.63553266294658E−08	0.04	8.09	5.91416083048022E−16	0.02	4.12	3.86382076614333E−05	0	0.72	0.469554	0.01	1.78	0.0757889	−0.03	−5.78	7.50228280834737E−09	0.01	2.15	0.0314135	0.01	2.61	0.00902136	−0.04	−7.05	1.77467000044893E−12	0.02	3.9	9.77876368617478E−05	0.04	7.57	3.88890337346303E−14	0	0.24	0.812234	−0.03	−6.54	6.42134005246659E−11	−0.01	−1.79	0.0731536	0.02	3.62	0.00029102	−0.1	−20.13	1.11770686377626E−89	0	−0.65	0.51661	−0.01	−2.4	0.0162409
Sex:BMI	0.03	6.12	9.663466810583E−10	0.03	5.33	9.62653179483336E−08	0.01	2.83	0.00465147	0.05	10.63	2.23172838357144E−26	0	0.11	0.912673	0.01	1.75	0.0805549	−0.01	−2.47	0.013597	0.02	4.2	2.73023586563904E−05	0.01	2.98	0.00291717	0.02	4.78	1.78265752858927E−06	0.03	5.66	1.50093872717241E−08	0.02	4.29	1.80666216442525E−05	0.02	4.63	3.71620182542592E−06	0.03	6.13	9.0727946234441E−10	0.03	6.19	6.03025182333102E−10	0.02	4.72	2.4052519394172E−06	0.01	2.75	0.00596448	0.01	2.7	0.0070077	0.03	6.37	1.93120095150248E−10	0.02	3.05	0.00225335	0.01	2.3	0.0216451	0.01	1.99	0.0463675	0.01	2.38	0.0174385	0.03	5.36	8.19175231031351E−08	0.04	8.17	3.28981624617997E−16	0.02	4.08	4.52348673292642E−05	0.03	5.48	4.22612450432619E−08	0	−0.21	0.837312	0.03	5.39	7.15190784281212E−08	0.01	1.96	0.0494418	0.02	4.44	8.91521869063043E−06	0.03	6.15	7.7972479214502E−10	0.02	3.32	0.000913867	0.02	4.63	3.66525595893277E−06	0.02	4.28	1.90745350403188E−05	0.02	3.26	0.00110922	0.04	7.08	1.43502200849018E−12	0.02	3.8	0.000144358	0.01	1.89	0.0592227	0.02	3.99	6.60278640689831E−05	0.03	6.01	1.92559008501774E−09	0.02	3.11	0.00186194	0.02	4.06	4.95122921653495E−05	0.01	2.97	0.00296541	0.02	3.85	0.000118617	0.05	9.13	6.97034136401711E−20	0.02	4.38	1.17734532532208E−05	0.04	7.54	4.71089048520644E−14
Sex	0.03	6.05	1.42720244948495E−09	0.05	9.62	7.21959815423718E−22	0.11	21.17	6.42582216776318E−99	−0.07	−14.66	1.50283034615625E−48	−0.16	−31.9	1.38481277052048E−220	0.23	48.29	0	−0.14	−27.99	9.47703279732582E−171	−0.09	−18.3	1.70163043179483E−74	−0.02	−3.7	0.000212145	0.06	12.36	4.70015768935734E−35	0.03	6.72	1.90274195995055E−11	0.04	8.89	6.36407532089572E−19	0.07	14.52	1.24961239528521E−47	0.14	27.8	1.74188951254163E−168	0.11	22.8	2.62503622842823E−114	0	−0.03	0.973228	−0.16	−32.65	7.65715151712125E−231	−0.08	−15.62	8.29767808359296E−55	0	−0.83	0.405757	0.03	6.64	3.15523492721301E−11	−0.05	−10.62	2.67742914227873E−26	0.06	12.6	2.46890639715988E−36	−0.15	−30.44	2.97794546516355E−201	0.05	10.25	1.23887825310471E−24	−0.12	−23.96	6.0916441844169E−126	0.04	7.9	2.83328099500893E−15	0.08	15.94	5.32763757395172E−57	−0.17	−34.93	2.77131990987509E−263	−0.03	−5.91	3.43176501658471E−09	−0.11	−22.48	3.3451913411871E−111	−0.09	−18.34	7.9113678856831E−75	0.03	5.09	3.55715999339529E−07	0.01	2.89	0.00380125	0.07	14.7	9.04045769744608E−49	0.14	27.93	4.40007355735738E−170	0.06	11.96	6.17440246530456E−33	−0.01	−1.31	0.189542	−0.13	−25.73	8.58084108719863E−145	−0.13	−26.92	3.08106513278131E−158	−0.03	−5.6	2.146779220483E−08	−0.05	−9.96	2.30948317221579E−23	−0.05	−9.8	1.14930715192725E−22	0	0.8	0.424312	−0.12	−24.88	1.39180593364415E−135	−0.07	−13.43	4.83249774543578E−41	−0.15	−29.44	1.86760895337386E−188	0.11	21.15	9.1093441390349E−99	0.01	2.12	0.0338093
Age	0.47	107.93	0	0.42	91.95	0	0.34	72.61	0	0.15	30.92	1.63684202778668E−207	0	0.5	0.619649	0.54	128.94	0	0.04	7.96	1.7495119797572E−15	0.38	83.16	0	0.21	42.29	0	0.32	66.77	0	0.48	110.65	0	0.39	85.97	0	0.35	74.1	0	0.41	88.82	0	0.37	80.41	0	0.4	87.58	0	0.3	63.42	0	0.18	36.31	4.12452306698532E−284	0.31	65.44	0	0.33	71.01	0	0.18	35.85	4.10737935809237E−277	0.28	59.28	0	0.01	1.14	0.255988	0.33	70.29	0	0.13	25.35	1.19522738675038E−140	0.34	72.61	0	0.46	104.37	0	0.03	5.03	4.8511518436205E−07	0.39	84.96	0	0.23	46.98	0	0.32	68.65	0	0.48	109.2	0	0.39	84.41	0	0.35	74.07	0	0.39	84.51	0	0.37	80.48	0	0.44	98.72	0	0.31	65.68	0	0.14	28.86	2.96552922885218E−181	0.32	68.04	0	0.31	65.73	0	0.18	36.12	3.25689617390872E−281	0.27	55.22	0	0.01	2.85	0.00436723	0.29	61.27	0	0.12	24.09	2.85818134725885E−127	0.4	87.54	0	0.54	127.38	0
Age-squared	0.12	23.21	2.43578115548135E−118	0.08	16.2	7.66390050760137E−59	0.09	19	4.16104333229784E−80	0.03	6.28	3.49812784954767E−10	−0.01	−1.76	0.0791978	0.07	14.18	1.64037842146253E−45	0.01	1.43	0.152081	0.1	19.38	2.81034143338394E−83	0.02	4.07	4.80107050367725E−05	0.04	8.55	1.32597274507684E−17	0.1	20.62	6.1051979979442E−94	0.08	15.52	3.3998900930497E−54	0.08	16.86	1.50296710259969E−63	0.07	13.72	9.92350407424395E−43	0.07	14.3	2.85041684855497E−46	0.11	22.72	1.51251107051928E−113	0.05	10.69	1.27575508632508E−26	0.05	10.25	1.32047249442032E−24	0.05	10.26	1.17694579992471E−24	0.08	15.81	3.99237858971332E−56	0.04	8.71	3.02073083682111E−18	0.05	10.06	9.00214463581373E−24	0.03	5.61	1.98501686859664E−08	0.03	6.19	6.13349329453053E−10	0.03	6.98	2.95938792046448E−12	0.1	19.79	1.02504738728697E−86	0.06	12.07	1.82281320879358E−33	0.01	1.3	0.193008	0.09	17.3	8.06502967846492E−67	0.01	2.31	0.0208633	0.05	10.46	1.44612838647428E−25	0.1	20.41	4.12717554653205E−92	0.07	13.48	2.6950438702866E−41	0.09	17.53	1.51613960355366E−68	0.06	12.04	2.36529199680264E−33	0.07	13.9	7.49452409816128E−44	0.11	22.43	9.86194129150368E−111	0.05	10.73	8.05278975134025E−27	0.04	8.28	1.23820788147102E−16	0.05	9.42	4.97312388378215E−21	0.07	13.26	4.66732034864205E−40	0.05	9.31	1.34758861967683E−20	0.04	7.88	3.23789972996682E−15	0.03	6.17	7.0081773569151E−10	0.02	4.36	1.30962422695513E−05	0.04	7.95	1.91647222131302E−15	0.11	21.51	5.23076382483126E−102	0.11	21.51	4.94458920981046E−102
Ethnicity	0	0.38	0.702274	0	−0.57	0.567071	−0.03	−5.33	9.65825857902632E−08	0.01	2.04	0.0413821	0.02	4.78	1.76496746144233E−06	0	0.68	0.496282	0.01	1.24	0.214813	−0.01	−2.64	0.00824404	−0.02	−3.94	8.08739572355476E−05	−0.02	−3.95	7.89007170418626E−05	−0.02	−3.07	0.00216983	0	−0.36	0.718655	0	0.11	0.913539	−0.01	−2.45	0.014467	0.03	5.39	7.10097728281403E−08	0	0.28	0.780992	0.02	3.5	0.000462841	0.01	2.65	0.00798183	0.01	2.1	0.0354248	−0.01	−2.34	0.0190502	−0.02	−3.64	0.000271684	0	0.06	0.95169	0.05	10.75	6.1548441651909E−27	−0.02	−3.08	0.00208737	0.04	7.16	8.10360307432593E−13	−0.01	−2.13	0.0333054	0.01	2.18	0.0291813	0.02	4.69	2.69319449941284E−06	−0.02	−3.75	0.000176793	−0.01	−1.86	0.0623891	−0.01	−1.09	0.274104	−0.01	−3	0.00271469	−0.01	−1.93	0.0531761	0	−1	0.319499	0	−0.16	0.872502	0.02	4.06	4.9672418132601E−05	−0.01	−1.42	0.155796	0.01	1.15	0.250609	0.02	4.41	1.01852779875651E−05	0	0.8	0.422115	−0.02	−3.4	0.000665429	−0.03	−5.27	1.38064309641978E−07	0.01	2.25	0.0242354	0.05	10.32	5.96390688454092E−25	0	0.9	0.368876	0.04	8.22	2.16969379254805E−16	0	−0.17	0.866102	0.01	2.5	0.0123742
Site 26	−0.11	−21.39	5.79266852167534E−101	−0.01	−1.27	0.203553	−0.03	−6.73	1.67055532084308E−11	−0.25	−50.84	0	−0.07	−13.75	6.03916620336012E−43	0.01	2.76	0.00574947	−0.05	−9.71	2.97631325059632E−22	−0.16	−33.37	7.7247202847285E−241	−0.27	−56.55	0	−0.11	−22.81	2.16104616510615E−114	−0.07	−13.44	4.18208318693714E−41	−0.05	−10.33	5.82432359093271E−25	0.01	1.25	0.210513	−0.08	−15.38	3.03478421409252E−53	−0.14	−27.35	3.88012269937483E−163	−0.14	−29.23	7.67895259213105E−186	−0.03	−5.48	4.34875939466223E−08	−0.2	−40.94	0	−0.07	−13.35	1.48517266644333E−40	−0.07	−14.55	7.55757956414116E−48	−0.15	−29.33	3.69448655100488E−187	−0.1	−20.23	1.63709935760859E−90	−0.13	−25.24	1.79638530631948E−139	−0.1	−19.34	5.41407580785579E−83	−0.16	−32.63	1.91670906348795E−230	0.01	1.88	0.0597699	−0.16	−31.8	3.63727503776434E−219	−0.05	−10.25	1.32513856293014E−24	−0.11	−21.78	1.38135062072384E−104	−0.17	−34.16	3.76403398948368E−252	−0.04	−8.3	1.08565665041881E−16	−0.01	−1.01	0.313108	0	−0.59	0.558482	0.01	1.01	0.313452	0.03	5.46	4.82533376243144E−08	−0.02	−3.22	0.00127913	−0.12	−24.52	7.75410962594642E−132	0	−0.69	0.4875	−0.13	−27	3.85804027476686E−159	0	0.02	0.983168	−0.06	−13.03	1.04229299127085E−38	−0.02	−4.24	2.19815753208325E−05	−0.12	−24	2.39801118238195E−126	−0.09	−19.03	2.04460750082301E−80	−0.25	−51.57	0	−0.18	−36.22	1.14939083611921E−282	0.01	2.49	0.0127179	−0.03	−6.36	2.04963874923462E−10
Site 27	−0.03	−6.69	2.20104455115692E−11	0.03	6.23	4.72550987725459E−10	0.02	3.46	0.000531879	−0.21	−42.2	0	0.03	5.04	4.72469994418296E−07	0.02	3.46	0.000530826	0	0.72	0.470581	−0.03	−6.69	2.26704552907378E−11	−0.09	−17.84	6.98223009792578E−71	0.01	2.56	0.0104518	0.01	1.31	0.189651	0	0.09	0.927351	0.01	1.52	0.129702	−0.07	−13.13	2.62254870216874E−39	−0.1	−20.07	3.45562850864198E−89	−0.07	−13.29	3.03899036905312E−40	0.01	1.22	0.222488	−0.13	−27.01	3.46207599380079E−159	−0.01	−2.45	0.0141353	−0.03	−6	1.97010670058742E−09	−0.09	−17.6	4.44177959170769E−69	−0.16	−33.26	2.49216777828717E−239	−0.08	−16.22	5.53745769932036E−59	−0.03	−6.51	7.46107495816294E−11	−0.16	−32.49	1.57961062330886E−228	0.03	5.39	7.02089774547293E−08	−0.06	−11.11	1.17066669235426E−28	0.03	6.2	5.88416174079378E−10	−0.06	−12.65	1.23784416882177E−36	−0.08	−16.7	2.07744005288278E−62	−0.06	−12.57	3.54243415471882E−36	0.03	5.02	5.17032042036359E−07	0	−0.54	0.59183	−0.04	−8.93	4.2845109378747E−19	−0.03	−6.5	8.05994807141286E−11	−0.03	−6.86	6.81576716309549E−12	−0.08	−15.74	1.17404327968095E−55	0.02	4.04	5.4295155437303E−05	−0.08	−15.31	8.68079141486086E−53	−0.06	−11.49	1.67298434316535E−30	−0.05	−10.36	4.13506824668503E−25	0.03	7	2.57546317382928E−12	−0.15	−30.96	4.65076071686284E−208	−0.04	−8.16	3.48800215280821E−16	−0.11	−23.12	1.78347118218882E−117	−0.14	−29.3	1.02554960345803E−186	0.01	1.16	0.245345	−0.06	−11.49	1.70928665331242E−30
Site 28	−0.01	−1.9	0.0571495	−0.01	−1.29	0.196587	−0.01	−1.04	0.300248	−0.02	−4.26	2.0462031214452E−05	0	0.25	0.800963	−0.01	−1.12	0.261003	0.01	1.47	0.142716	−0.02	−4.59	4.36116435758716E−06	−0.04	−7.4	1.3886650366717E−13	−0.02	−3.49	0.000484676	0	−0.24	0.808096	−0.01	−2.02	0.0429921	0	−0.56	0.575796	0	−0.57	0.568937	−0.01	−2.04	0.0411909	−0.02	−3.29	0.00102012	−0.01	−1.89	0.0582936	−0.02	−4.11	3.90394679643847E−05	−0.01	−2.43	0.0151406	−0.01	−2.46	0.0138999	−0.02	−3.27	0.0010748	−0.01	−1.88	0.0602339	−0.01	−1.32	0.187147	−0.02	−3.59	0.000328342	−0.02	−3.14	0.00170996	0	0.7	0.481876	−0.03	−5.78	7.49248165379826E−09	0.01	1.63	0.103682	−0.01	−2.25	0.0243196	−0.01	−2.85	0.00434245	0	−0.78	0.435024	0	0.34	0.731232	0	−0.99	0.319752	0	0.2	0.84521	0.01	2	0.0451587	0.01	2.42	0.0153638	−0.01	−1.32	0.187279	−0.01	−1.16	0.246725	−0.01	−1.16	0.247859	0	0.07	0.941027	−0.01	−2.43	0.0150275	0	−0.54	0.587992	−0.01	−2.15	0.031691	−0.01	−1.03	0.304397	−0.02	−4.81	1.4881379083527E−06	−0.02	−3.15	0.00162747	0	0.41	0.681621	0	−0.87	0.386741
adj. R-squared	0.24			0.19			0.14			0.1			0.07			0.35			0.04			0.17			0.1			0.12			0.25			0.17			0.14			0.19			0.17			0.18			0.11			0.07			0.1			0.12			0.05			0.11			0.04			0.12			0.07			0.13			0.24			0.05			0.16			0.08			0.11			0.25			0.16			0.14			0.18			0.15			0.21			0.11			0.05			0.11			0.11			0.04			0.09			0.03			0.13			0.08			0.19			0.3
deg. freedom	40030			40030			40030			40030			40030			40030			40030			40030			40030			40030			40030			40030			40030			40030			40030			40030			40030			40030			40030			40030			40030			40030			40030			40030			40030			40030			40030			40030			40030			40030			40030			40030			40030			40030			40030			40030			40030			40030			40030			40030			40030			40030			40030			40030			40030			40030			40030			40030
	MD GCC			MD BCC			MD SCC			MD MCP			MD P			MD FX			MD CST L			MD ALIC L			MD PLIC L			MD RLIC L			MD ACR L			MD SCR L			MD PCR L			MD PTR L			MD SS L			MD EC L			MD CGC L			MD CGH L			MD SLF L			MD SFO L			MD UNC L			MD ICP L			MD SCP L			MD CP L			MD ML L			MD TAP L			MD FXST L			MD CST R			MD ALIC R			MD PLIC R			MD RLIC R			MD ACR R			MD SCR R			MD PCR R			MD PTR R			MD SS R			MD EC R			MD CGC R			MD CGH R			MD SLF R			MD SFO R			MD UNC R			MD ICP R			MD SCP R			MD CP R			MD ML R			MD TAP R			MD FXST R
	r-value	t-value	p-value	r-value	t-value	p-value	r-value	t-value	p-value	r-value	t-value	p-value	r-value	t-value	p-value	r-value	t-value	p-value	r-value	t-value	p-value	r-value	t-value	p-value	r-value	t-value	p-value	r-value	t-value	p-value	r-value	t-value	p-value	r-value	t-value	p-value	r-value	t-value	p-value	r-value	t-value	p-value	r-value	t-value	p-value	r-value	t-value	p-value	r-value	t-value	p-value	r-value	t-value	p-value	r-value	t-value	p-value	r-value	t-value	p-value	r-value	t-value	p-value	r-value	t-value	p-value	r-value	t-value	p-value	r-value	t-value	p-value	r-value	t-value	p-value	r-value	t-value	p-value	r-value	t-value	p-value	r-value	t-value	p-value	r-value	t-value	p-value	r-value	t-value	p-value	r-value	t-value	p-value	r-value	t-value	p-value	r-value	t-value	p-value	r-value	t-value	p-value	r-value	t-value	p-value	r-value	t-value	p-value	r-value	t-value	p-value	r-value	t-value	p-value	r-value	t-value	p-value	r-value	t-value	p-value	r-value	t-value	p-value	r-value	t-value	p-value	r-value	t-value	p-value	r-value	t-value	p-value	r-value	t-value	p-value	r-value	t-value	p-value	r-value	t-value	p-value	r-value	t-value	p-value
Intercept	0.99	1809.63	0	0.99	1878.4	0	1	2427.49	0	1	3240.06	0	0.99	1467.31	0	0.97	866.53	0	0.99	1509.41	0	1	2201.33	0	1	3738.64	0	1	2860.31	0	1	2270.45	0	1	2542.59	0	0.99	1972.76	0	1	2222.88	0	1	2434.59	0	1	2303.13	0	1	2977.34	0	1	2601.04	0	1	2707.79	0	0.99	1427.02	0	1	2368.26	0	1	2198.18	0	1	2484.62	0	1	3207.17	0	0.99	1630.84	0	0.97	798.01	0	1	2652.26	0	0.99	1489.02	0	1	2215.75	0	1	3545.37	0	1	2654.18	0	1	2366.63	0	1	2599.95	0	0.99	1915.58	0	1	2380.43	0	1	2446.78	0	1	2445.28	0	1	2874.99	0	1	2579.4	0	1	2649.58	0	1	2159.34	0	1	2685.95	0	1	2298.86	0	1	2306.6	0	1	3206.89	0	0.99	1689.68	0	0.98	935.01	0	1	2435.77	0
BMI	0.04	7.65	2.07277085235252E−14	0.02	4.33	1.47376686137424E−05	0	−0.15	0.88288	−0.1	−19.76	1.59886366037724E−86	−0.16	−32.27	1.52200531106399E−225	0.03	5.99	2.06644291633494E−09	−0.12	−24.1	2.03372437663087E−127	0.01	1.69	0.0915777	0	0.45	0.656244	−0.01	−1.32	0.187009	0.02	3.4	0.00066434	0.03	6.03	1.65369513508452E−09	0	0.6	0.545847	−0.03	−5.08	3.75678628096486E−07	−0.04	−7.06	1.67489982257415E−12	0	−0.95	0.341434	0.02	3.11	0.00185139	−0.02	−4.33	1.48120425070172E−05	0.01	1.52	0.128701	0.01	2.3	0.0213284	−0.05	−10.53	6.54573323595765E−26	−0.05	−9.96	2.39293380045037E−23	−0.08	−15.16	8.96710838744907E−52	−0.04	−8.44	3.14396555346484E−17	−0.13	−25.45	1.01317316997463E−141	−0.01	−2.53	0.0112682	0	−0.18	0.85802	−0.12	−25.14	2.02214660248282E−138	0.02	4.06	4.89952282651212E−05	−0.05	−10.35	4.374377747986E−25	−0.06	−11.46	2.38240987473532E−30	0.04	7.62	2.56683053642403E−14	0.02	4.89	9.99333864319006E−07	0	0.44	0.662876	−0.03	−5.35	8.87236914134321E−08	−0.06	−12.24	2.25425609648663E−34	0.01	1.67	0.094932	0.01	2.46	0.013818	−0.05	−9.39	6.54835917227682E−21	0.01	1.64	0.101407	0.03	5.62	1.92933969156584E−08	−0.03	−6.56	5.47862328188159E−11	−0.08	−15.39	2.7373201853548E−53	−0.08	−16.52	4.03087923300399E−61	−0.03	−6.12	9.49374063640567E−10	−0.13	−26.24	1.95137384737201E−150	−0.01	−2.24	0.0247767	−0.04	−7.75	9.72948054019648E−15
Sex:BMI	0.04	7.14	9.68969510859027E−13	0.03	6.84	8.08219106725321E−12	0.02	4.88	1.04065191032108E−06	0.06	11.85	2.541626908866E−32	0	0.9	0.36625	0.01	1.83	0.0674715	−0.02	−3.01	0.00264508	0.03	5.2	1.95788690397919E−07	0.01	2.38	0.0174341	0.02	4.42	9.69799281532372E−06	0.03	6.25	4.25730576413438E−10	0.03	5.05	4.50259308704419E−07	0.02	4.7	2.56727193198698E−06	0.04	7.24	4.59531440108585E−13	0.03	6.02	1.7512686509913E−09	0.03	5.34	9.45212982117654E−08	0.02	3.16	0.00155596	0.02	3.93	8.50022801377702E−05	0.03	6.85	7.56160759250358E−12	0.02	3.51	0.000443324	0.01	2.64	0.00824185	0.01	1.85	0.0642268	0.01	2.61	0.00907117	0.02	3.99	6.50519371399396E−05	0.04	8.19	2.80132021549973E−16	0.02	4.16	3.13149334216297E−05	0.03	5.5	3.79378520615165E−08	−0.01	−1.31	0.1914	0.04	7.33	2.29490376389984E−13	0.01	2.35	0.0186726	0.02	4.61	4.02917196947811E−06	0.04	7.15	9.15278849287196E−13	0.02	4.45	8.74366519869065E−06	0.03	5.03	4.81825747791123E−07	0.02	3.73	0.000189396	0.01	2.51	0.0121142	0.04	8.12	4.96525223151215E−16	0.02	3.61	0.000307345	0.01	2.6	0.00946034	0.02	4.37	1.25808681441594E−05	0.04	7.3	2.9661844506799E−13	0.02	3.92	8.74405431086546E−05	0.02	3.14	0.00167477	0.01	2.74	0.00620514	0.01	2.85	0.00434853	0.05	9.7	3.22056369181671E−22	0.02	4.56	5.21003849520407E−06	0.03	7.01	2.48430679709274E−12
Sex	0.09	18.07	1.11989207982294E−72	0.08	16.18	9.90541009596355E−59	0.16	32.84	1.8768183425097E−233	−0.03	−5.41	6.33681399866892E−08	−0.15	−30.72	7.9803019378007E−205	0.25	51.51	0	−0.07	−14.41	5.71804324897425E−47	−0.03	−5.02	5.2034951705777E−07	0.08	15.96	3.50820417003939E−57	0.1	20.77	2.56690150260117E−95	0.04	7.73	1.12294286370405E−14	0.09	17.95	9.10962417129203E−72	0.1	20.34	1.71027593496622E−91	0.13	25.57	4.68386084235562E−143	0.13	27.24	7.5117495202591E−162	0.01	1.51	0.131482	−0.04	−7.61	2.85832479253662E−14	0.01	1.28	0.201724	0.04	7.18	7.31361847373733E−13	0.08	15.75	1.01359745833111E−55	−0.03	−5.74	9.30136416189738E−09	0.05	9.52	1.84754845333534E−21	−0.06	−11.26	2.22401965427545E−29	0.18	35.99	3.73874173414507E−279	−0.06	−11.34	9.53772840862973E−30	0.03	5.29	1.19990280758189E−07	0.08	15.45	1.02203104110724E−53	−0.1	−19.93	6.34628664715962E−88	0.06	11.55	8.346805424437E−31	−0.05	−10.83	2.58698605700759E−27	−0.06	−12.36	5.25845589454108E−35	0.04	7.44	1.06513560934633E−13	0.04	8.09	6.2399247955878E−16	0.11	22.85	8.86091462537775E−115	0.12	23.43	1.47496451356765E−120	0.07	14.33	1.77406272482352E−46	0	−0.51	0.60849	−0.04	−7.39	1.53275519753254E−13	−0.05	−9.7	3.31081855787778E−22	0.02	3.69	0.000221379	0.04	8.86	8.16411782589511E−19	0.04	7.65	2.00440280619518E−14	−0.04	−7.16	8.16120332845325E−13	−0.04	−8.71	3.05074207730248E−18	0.06	12.06	1.93119342003329E−33	−0.08	−15.08	3.04558984407743E−51	0.07	13.63	3.30681359566102E−42	0.03	5.49	3.98610371849566E−08
Age	0.48	108.17	0	0.45	100.19	0	0.36	76.21	0	−0.01	−1.42	0.155612	−0.02	−4.16	3.20508964398682E−05	0.55	132.63	0	0	−0.48	0.634009	0.39	85.97	0	0.22	45.76	0	0.28	58.28	0	0.44	97.35	0	0.42	92.79	0	0.39	83.7	0	0.33	70.38	0	0.33	69.68	0	0.38	82.4	0	0.24	48.6	0	0.11	21.52	3.94138799929069E−102	0.33	70.24	0	0.38	81.21	0	0.16	32.25	2.76147768420925E−225	0.18	36.63	5.1751826323781E−289	0.03	5.95	2.62684219542715E−09	0.17	33.77	1.4199834667844E−246	0.08	16.43	1.87943829645679E−60	0.36	76.93	0	0.29	60.46	0	−0.02	−4.23	2.38955370927258E−05	0.4	88.62	0	0.28	57.25	0	0.32	68.57	0	0.44	99.17	0	0.41	90.77	0	0.41	89.29	0	0.29	59.5	0	0.33	70.55	0	0.42	92.27	0	0.24	50.32	0	0.1	19.86	2.30563087591807E−87	0.35	74.24	0	0.39	85.5	0	0.18	37.27	6.87371643276616E−299	0.12	25.07	1.27472626600873E−137	0.04	7.51	5.90245341684664E−14	0.17	33.7	1.51669303936658E−245	0.07	13.7	1.20904919030195E−42	0.41	90.16	0	0.45	99.48	0
Age-squared	0.13	25.31	3.27099076849937E−140	0.09	17.12	1.69032542301279E−65	0.1	19.63	2.34355936828955E−85	0.02	3.73	0.000194394	0	0.15	0.877004	0.06	11.76	7.24048371024241E−32	0	0.11	0.910302	0.1	20.81	1.19975257314518E−95	0.06	11.42	3.87862901767713E−30	0.05	10.51	8.15381808799948E−26	0.11	21.23	1.92438076594543E−99	0.1	19.67	9.26173876454401E−86	0.1	20.06	4.80108315118053E−89	0.05	9.08	1.14664902070128E−19	0.07	13.88	9.98250394132125E−44	0.12	24.21	1.32407999532156E−128	0.02	4.68	2.91606238369784E−06	0.05	10.61	2.94113312686545E−26	0.06	11.85	2.52606172902063E−32	0.09	18.82	1.19877565267054E−78	0.04	8.38	5.67134858525796E−17	0.02	4.54	5.58049518624374E−06	−0.01	−2.68	0.00733816	0.04	7.82	5.29446163118495E−15	0.02	4.46	8.07728633114432E−06	0.1	19.24	3.79072403218244E−82	0.05	9.34	9.89331568992345E−21	0	−0.77	0.440406	0.1	19.94	4.99194571659851E−88	0.05	10.59	3.76625178658608E−26	0.06	12.61	2.15523111753808E−36	0.11	21.41	4.16425106028573E−101	0.09	18.1	5.9178417483317E−73	0.1	20.9	1.80906585398574E−96	0.03	6.63	3.38870658116919E−11	0.07	13.45	3.61510815539211E−41	0.12	23.9	2.34466265825716E−125	0.02	4.9	9.79558623267809E−07	0.04	8.44	3.25139661529154E−17	0.06	11.11	1.28226393416057E−28	0.1	19.72	3.48066611388702E−86	0.05	10.72	8.55308016069368E−27	0.01	1.02	0.307007	−0.01	−1.94	0.0526643	0.03	6.02	1.73146082803324E−09	0.03	5.12	3.0860349984558E−07	0.1	20.17	4.70014002246547E−90	0.1	19.65	1.36396993020521E−85
Ethnicity	−0.01	−2.62	0.00878324	0	−0.49	0.626158	−0.03	−6.48	9.36485923692613E−11	0	−0.34	0.731962	0.03	5.49	4.08491503528064E−08	0	0.88	0.376443	−0.01	−1.1	0.269318	−0.03	−6.39	1.63609773796555E−10	−0.03	−6.74	1.63288011524005E−11	−0.03	−6.31	2.86992940029514E−10	−0.02	−3.17	0.00150927	−0.01	−2.42	0.0154008	0	−0.34	0.733062	−0.02	−4.33	1.46980538279485E−05	0	−0.04	0.970837	−0.01	−2.63	0.00863833	0	−0.7	0.485699	−0.02	−3.31	0.000928655	0	−0.9	0.370756	−0.03	−5.37	7.71680702491042E−08	−0.01	−1.69	0.0905306	−0.01	−2.76	0.00577911	0.02	3.45	0.000564475	−0.05	−10.7	1.09649263201796E−26	0.02	3.27	0.00109129	−0.01	−1.32	0.187771	−0.02	−3.37	0.000749323	0.01	2.6	0.00935383	−0.04	−7.96	1.80019515991777E−15	−0.02	−4.52	6.15534957992836E−06	−0.02	−3.52	0.000428136	−0.02	−3.83	0.000129933	−0.01	−2.64	0.00829845	−0.01	−1.21	0.227158	−0.01	−2.84	0.00445728	0	−0.98	0.325276	−0.02	−4.02	5.92422486563374E−05	−0.01	−1.14	0.254088	−0.01	−1.21	0.225647	−0.01	−1.2	0.231812	−0.03	−5.85	4.91832004692558E−09	−0.01	−2.95	0.00322945	0	−0.66	0.511434	0.02	3.62	0.000292832	−0.04	−7.78	7.53100360011951E−15	0.02	4.34	1.45511191638026E−05	0.01	1.55	0.120903	−0.01	−2	0.0454931
Site 26	−0.11	−22.99	3.08027433256035E−116	0	−0.13	0.898855	−0.01	−1.83	0.0676793	−0.25	−51.18	0	−0.07	−13.32	2.14295821531666E−40	0.01	2.92	0.00355383	−0.06	−12.73	4.64324294181907E−37	−0.2	−40.73	0	−0.29	−61	0	−0.12	−23.53	1.30405745610867E−121	−0.07	−14.25	5.88353758662272E−46	−0.03	−5.45	5.06024779300613E−08	0.01	1.98	0.0477332	−0.11	−21.16	8.13855808754549E−99	−0.19	−38.09	7.767413877004E−312	−0.16	−33.08	9.56107051446589E−237	−0.02	−4.07	4.77619201951825E−05	−0.23	−48.36	0	−0.07	−14.59	4.19850768664788E−48	−0.06	−11.9	1.40144477592389E−32	−0.15	−29.51	2.61651494987495E−189	−0.13	−25.51	2.08297264547906E−142	−0.17	−34.86	2.82398030980308E−262	−0.18	−36.89	5.15671655558474E−293	−0.17	−33.79	8.46403003696068E−247	0.01	1.13	0.258923	−0.17	−34.87	2.1189788943463E−262	−0.07	−13.3	2.91614553924853E−40	−0.14	−28.41	9.61037501922102E−176	−0.2	−41.33	0	−0.05	−11.02	3.39115209330022E−28	−0.01	−2.88	0.00402744	0.01	2.83	0.0046622	0.02	4.13	3.68486587895106E−05	0.05	10.37	3.67719937356125E−25	0.01	1.8	0.0719534	−0.12	−24.07	4.61510078216319E−127	0.01	2.93	0.00339721	−0.16	−33.14	1.34307232686961E−237	0.02	3.31	0.000947	−0.08	−15.36	4.22213814490624E−53	−0.05	−10.19	2.2502764793925E−24	−0.15	−29.92	1.49422924666786E−194	−0.11	−23.05	8.30540152599051E−117	−0.35	−74.43	0	−0.17	−35.45	4.41287857825326E−271	0.01	2.99	0.00276314	−0.03	−5.46	4.89010294947476E−08
Site 27	−0.07	−13.97	2.95874580114271E−44	0.01	1.87	0.0614766	−0.06	−12.58	3.38778274226095E−36	−0.27	−56.45	0	0.02	3.68	0.000235992	0.01	2.1	0.0355033	0	−0.27	0.789782	−0.06	−11.45	2.70506115567389E−30	−0.11	−21.93	5.67522973047996E−106	−0.06	−11.63	3.15308299376087E−31	0	−0.14	0.888184	0	0.03	0.979512	−0.02	−4.5	6.82462511298002E−06	−0.14	−29.03	2.24205594148743E−183	−0.16	−32.98	2.54687183236011E−235	−0.1	−19.53	1.37952407028432E−84	−0.03	−6.55	5.83035510237725E−11	−0.23	−46.91	0	−0.04	−8.02	1.11451764601785E−15	−0.03	−5.82	5.80816486586165E−09	−0.14	−28.92	5.67602257947976E−182	−0.2	−39.81	0	−0.14	−29.23	6.64594097229583E−186	−0.09	−18	3.79123958537044E−72	−0.15	−29.5	3.03961431412237E−189	0	0.98	0.327791	−0.15	−29.97	3.78478923322253E−195	0.02	4.19	2.85745905901029E−05	−0.1	−20.56	1.86024771851998E−93	−0.16	−33.29	8.84152436489531E−240	−0.17	−33.66	6.75527515474453E−245	0	0.95	0.340523	−0.01	−2.67	0.0076317	−0.08	−16.52	3.99719160329523E−61	−0.13	−25.64	8.46168098169453E−144	−0.13	−25.46	6.73731392146776E−142	−0.12	−23.64	9.88132817192692E−123	−0.02	−4.29	1.78889708417262E−05	−0.19	−39.04	0	−0.12	−24.9	7.33226278538786E−136	−0.08	−15.38	3.15475238498911E−53	0.01	1.13	0.258722	−0.2	−40.17	0	−0.11	−21.63	3.43762704895959E−103	−0.23	−46.7	0	−0.13	−26.57	3.46510465512969E−154	−0.01	−1.83	0.0676905	−0.15	−29.34	3.14038199466775E−187
Site 28	−0.01	−1.77	0.076075	−0.01	−1.23	0.219802	−0.01	−1.22	0.222069	−0.03	−5.34	9.22204121693929E−08	0	0.23	0.821007	−0.01	−1.27	0.205225	0	0.67	0.50375	−0.03	−5.34	9.28404433689154E−08	−0.05	−9.63	6.02557493055111E−22	−0.03	−5.62	1.86942793328875E−08	0	0.06	0.952642	−0.01	−2.29	0.0223073	−0.01	−1.21	0.22714	−0.01	−1.53	0.126699	−0.02	−3.03	0.00241046	−0.02	−4.18	2.93879793192417E−05	−0.02	−4.29	1.78530952432201E−05	−0.03	−6.58	4.82079572225861E−11	−0.02	−3.54	0.000405133	−0.01	−2.63	0.00845472	−0.02	−4.51	6.44473262404688E−06	−0.01	−2.48	0.0131806	−0.02	−3.24	0.00118104	−0.03	−6.79	1.10086055486118E−11	−0.01	−2.8	0.00516734	0	0.25	0.804051	−0.04	−7.23	5.0492289654442E−13	0.01	1.4	0.162423	−0.02	−3.1	0.00191608	−0.02	−3.35	0.000796169	−0.01	−2.7	0.00695372	0	0.22	0.828262	0	−0.96	0.334695	0	−0.44	0.656992	0	0.72	0.472709	0	0.69	0.491416	−0.01	−2.07	0.0381525	−0.02	−3.08	0.00205464	−0.02	−3.51	0.000440856	0	−0.84	0.398353	−0.01	−2.82	0.00481315	−0.01	−2.07	0.0385221	−0.02	−3.28	0.00102348	−0.01	−2.75	0.00591647	−0.03	−6.59	4.46194514779683E−11	−0.02	−3.24	0.00117854	0	0.23	0.821214	−0.01	−2.63	0.00857631
adj. R-squared	0.25			0.22			0.17			0.11			0.07			0.36			0.04			0.18			0.13			0.1			0.21			0.2			0.17			0.14			0.16			0.17			0.06			0.09			0.12			0.16			0.05			0.07			0.05			0.09			0.06			0.14			0.12			0.04			0.19			0.11			0.13			0.22			0.19			0.2			0.12			0.14			0.19			0.06			0.06			0.14			0.17			0.04			0.06			0.03			0.15			0.06			0.19			0.22
deg. freedom	40030			40030			40030			40030			40030			40030			40030			40030			40030			40030			40030			40030			40030			40030			40030			40030			40030			40030			40030			40030			40030			40030			40030			40030			40030			40030			40030			40030			40030			40030			40030			40030			40030			40030			40030			40030			40030			40030			40030			40030			40030			40030			40030			40030			40030			40030			40030			40030

### Sheet: Table S8 WHR-by-sex
	FA GCC			FA BCC			FA SCC			FA MCP			FA P			FA FX			FA CST L			FA ALIC L			FA PLIC L			FA RLIC L			FA ACR L			FA SCR L			FA PCR L			FA PTR L			FA SS L			FA EC L			FA CGC L			FA CGH L			FA SLF L			FA SFO L			FA UNC L			FA ICP L			FA SCP L			FA CP L			FA ML L			FA TAP L			FA FXST L			FA CST R			FA ALIC R			FA PLIC R			FA RLIC R			FA ACR R			FA SCR R			FA PCR R			FA PTR R			FA SS R			FA EC R			FA CGC R			FA CGH R			FA SLF R			FA SFO R			FA UNC R			FA ICP R			FA SCP R			FA CP R			FA ML R			FA TAP R			FA FXST R
	r-value	t-value	p-value	r-value	t-value	p-value	r-value	t-value	p-value	r-value	t-value	p-value	r-value	t-value	p-value	r-value	t-value	p-value	r-value	t-value	p-value	r-value	t-value	p-value	r-value	t-value	p-value	r-value	t-value	p-value	r-value	t-value	p-value	r-value	t-value	p-value	r-value	t-value	p-value	r-value	t-value	p-value	r-value	t-value	p-value	r-value	t-value	p-value	r-value	t-value	p-value	r-value	t-value	p-value	r-value	t-value	p-value	r-value	t-value	p-value	r-value	t-value	p-value	r-value	t-value	p-value	r-value	t-value	p-value	r-value	t-value	p-value	r-value	t-value	p-value	r-value	t-value	p-value	r-value	t-value	p-value	r-value	t-value	p-value	r-value	t-value	p-value	r-value	t-value	p-value	r-value	t-value	p-value	r-value	t-value	p-value	r-value	t-value	p-value	r-value	t-value	p-value	r-value	t-value	p-value	r-value	t-value	p-value	r-value	t-value	p-value	r-value	t-value	p-value	r-value	t-value	p-value	r-value	t-value	p-value	r-value	t-value	p-value	r-value	t-value	p-value	r-value	t-value	p-value	r-value	t-value	p-value	r-value	t-value	p-value	r-value	t-value	p-value	r-value	t-value	p-value	r-value	t-value	p-value
Intercept	0.99	1571.07	0	0.99	1616.9	0	1	2710.26	0	1	2327.67	0	0.99	1255.1	0	0.96	651.66	0	0.99	1220.3	0	0.99	1973.08	0	1	2641.97	0	1	2057	0	0.99	1370.6	0	0.99	1654.59	0	0.99	1489.32	0	0.99	1621.28	0	0.99	1688.33	0	0.99	1636.28	0	0.99	1564.96	0	0.98	1056.76	0	0.99	1745.93	0	0.97	856.58	0	0.98	1065.93	0	0.99	1529.68	0	1	2076.19	0	1	2832.45	0	0.99	1665	0	0.97	837.28	0	0.99	1573.65	0	0.99	1223.94	0	0.99	1984.47	0	1	2364.16	0	0.99	1950.71	0	0.99	1385.17	0	0.99	1655.98	0	0.99	1461.46	0	0.99	1647.14	0	0.99	1678.48	0	0.99	1733.51	0	0.99	1547.28	0	0.98	1024.67	0	0.99	1703.12	0	0.99	1395.48	0	0.99	1180.73	0	0.99	1562.72	0	1	2046.67	0	1	2545.44	0	0.99	1673.69	0	0.97	749.56	0	0.99	1541.15	0
WHR	−0.06	−12.91	4.43394912088902E−38	−0.06	−11.2	4.31375253389072E−29	−0.05	−9.33	1.13114148289124E−20	−0.03	−5.9	3.5985791060286E−09	0.03	5.99	2.10365332074843E−09	−0.07	−13.82	2.46238620349992E−43	0.01	2.72	0.0065315	−0.04	−7.38	1.61129469775397E−13	−0.02	−3.9	9.60047568002923E−05	−0.06	−12.44	1.95068248741027E−35	−0.05	−9.64	5.90764176353221E−22	−0.01	−2.78	0.00537598	−0.01	−2.48	0.0132919	−0.05	−10.63	2.29269667026983E−26	−0.05	−10.31	6.98119764312188E−25	−0.02	−3.19	0.00143898	−0.01	−2.98	0.00284809	−0.02	−4.88	1.09136698627719E−06	−0.03	−5.78	7.47679284927204E−09	−0.03	−5.68	1.36122937700031E−08	−0.04	−7.17	7.7358398971272E−13	−0.04	−7.08	1.45933236085893E−12	−0.05	−9.45	3.61886566624568E−21	−0.04	−7.43	1.13010990407875E−13	0.02	4.67	3.06134047257642E−06	−0.03	−5.08	3.77376863303387E−07	−0.1	−19.3	1.199877964079E−82	0.02	3.45	0.000559499	−0.04	−7.35	1.95748863611798E−13	0	−0.49	0.624479	−0.02	−3.44	0.000572179	−0.05	−9.38	6.64809852188237E−21	−0.01	−2.08	0.0375722	−0.01	−1.98	0.0480181	−0.06	−11.25	2.43912719478069E−29	−0.03	−6.56	5.42770436144251E−11	−0.02	−4.74	2.18111119675024E−06	−0.01	−2.96	0.00308798	−0.01	−1.93	0.0530347	−0.03	−5.33	9.63475688218044E−08	−0.02	−4.64	3.43317284882247E−06	−0.03	−5.39	7.17133263466309E−08	−0.04	−8.19	2.70078785849961E−16	−0.05	−10.12	4.64871566795762E−24	−0.05	−10.8	3.84769665916319E−27	0.02	4.38	1.21371596517754E−05	−0.03	−6.13	8.78836303963058E−10	−0.06	−11.99	4.60872115053277E−33
Sex:WHR	−0.02	−3.08	0.00208344	0	−0.79	0.429579	−0.01	−2.41	0.0160418	−0.02	−3.98	7.01748236153795E−05	0	0.93	0.352807	−0.01	−1.26	0.205989	0	−0.34	0.736698	−0.01	−2.73	0.00624078	−0.01	−2.91	0.00357833	−0.01	−1.73	0.0841166	−0.01	−2.32	0.0202906	−0.01	−2.33	0.0198041	−0.01	−1.26	0.209017	−0.01	−2.09	0.0369767	−0.01	−2.93	0.00344553	−0.02	−4.38	1.17073894932991E−05	−0.01	−2.44	0.0147383	0	0.8	0.423806	−0.01	−2.3	0.021378	0	−0.67	0.502132	−0.01	−1.98	0.0477805	−0.02	−4.34	1.42433186354573E−05	−0.03	−5.01	5.45800887304194E−07	−0.01	−2.76	0.00581586	−0.03	−6.29	3.18409630689892E−10	−0.01	−2.34	0.019261	0	0.09	0.925522	0	−0.77	0.439758	−0.02	−3.36	0.000775086	−0.02	−3.04	0.00238582	−0.01	−2.98	0.00291217	−0.01	−2.4	0.0163839	−0.01	−1	0.315351	−0.01	−1.22	0.2243	−0.01	−1.65	0.0998362	−0.01	−2.44	0.0146535	−0.02	−3.82	0.000135736	−0.01	−2.89	0.00391415	0.01	1.15	0.249228	−0.01	−2.05	0.0403642	−0.02	−4.72	2.38009537440912E−06	−0.01	−2.7	0.00694482	−0.02	−3.49	0.000482098	−0.02	−4.73	2.27792979916669E−06	0	−0.73	0.467949	−0.03	−6.42	1.41985037304542E−10	0	−0.72	0.471076	−0.01	−1.16	0.246517
Sex	0.07	14.75	3.98195007818441E−49	0.03	6.08	1.25040614820056E−09	0	−0.46	0.647893	0.12	23.61	1.87844968941942E−122	0.08	16.03	1.11189258041698E−57	−0.09	−18.22	6.75907979240774E−74	0.15	29.94	9.40756029532837E−195	0.16	32.25	2.35830124474957E−225	0.09	18.43	1.5589297646023E−75	0.04	7.96	1.73254874158328E−15	0.03	5.4	6.66831505808479E−08	0.01	1.78	0.0758051	−0.02	−3.82	0.000131497	−0.06	−12.35	5.63673304506441E−35	−0.01	−1.58	0.114452	0.06	12.38	3.67208282042753E−35	0.19	37.9	8.1829904304959E−309	0.13	25.64	8.50477221292415E−144	0.05	11	4.34965636057619E−28	0.07	13.47	3.01195865810796E−41	0.08	16	1.8309168950961E−57	0.02	4.4	1.09987658310108E−05	0.2	40.62	0	0.1	20.37	8.3323739154204E−92	0.15	31.13	2.82156709748196E−210	−0.03	−6.93	4.32809898935983E−12	0.03	5.08	3.77928438835499E−07	0.17	35.06	2.93437050608357E−265	0.13	26.68	1.83847245524331E−155	0.12	24.3	1.92142308054567E−129	0.11	21.2	3.47925778383452E−99	0.04	7.76	8.83887647106255E−15	0	−0.05	0.964011	−0.01	−1.58	0.11328	−0.07	−14.15	2.45190452100996E−45	−0.01	−1.23	0.219047	0.07	14.07	7.32106808929026E−45	0.17	33.93	7.23619164520374E−249	0.14	29.07	6.71485864655826E−184	0.07	14.62	2.91741305103553E−48	0.13	25.92	5.72596625369918E−147	0.11	22.08	2.19438664195368E−107	0.02	4.96	7.22257742231431E−07	0.18	36.01	1.602266046561E−279	0.17	34.48	9.06128310699236E−257	0.18	35.85	4.42340262717724E−277	−0.11	−23.06	6.98375931955079E−117	0.08	16.7	1.99013535439977E−62
Age	−0.44	−98	0	−0.35	−75.52	0	−0.3	−63.73	0	−0.3	−63.88	0	−0.08	−16.46	1.20431967502749E−60	−0.51	−119.74	0	−0.08	−16.99	1.69116887327903E−64	−0.32	−68.75	0	−0.16	−32.15	6.52437655757934E−224	−0.26	−53.15	0	−0.48	−110.55	0	−0.28	−57.32	0	−0.22	−44.73	0	−0.41	−89.24	0	−0.34	−72.23	0	−0.32	−68.23	0	−0.27	−55.08	0	−0.18	−37.18	1.90478738268897E−297	−0.22	−45.08	0	−0.13	−26.64	5.77304184472956E−155	−0.13	−25.72	1.10133733042011E−144	−0.31	−66	0	0.04	7.07	1.57925715510368E−12	−0.37	−79.42	0	−0.16	−33.22	9.29078569571743E−239	−0.27	−55.56	0	−0.45	−99.49	0	−0.08	−16.12	2.95149516411601E−58	−0.34	−71.14	0	−0.17	−34.4	1.22094749561741E−255	−0.25	−51.68	0	−0.45	−100.66	0	−0.27	−55.97	0	−0.19	−38.86	0	−0.4	−88.38	0	−0.34	−72.93	0	−0.37	−79.26	0	−0.26	−54.72	0	−0.14	−27.99	8.60424308773177E−171	−0.22	−45.45	0	−0.16	−31.45	1.96349262306639E−214	−0.11	−22.36	4.31236868497969E−110	−0.33	−69.94	0	0.02	4.97	6.60140975013041E−07	−0.31	−64.54	0	−0.17	−34.87	1.95128715251843E−262	−0.33	−70.5	0	−0.48	−110.39	0
Age-squared	−0.09	−17.83	8.06571782824201E−71	−0.06	−11.83	3.09581169146959E−32	−0.08	−15.8	4.48078102654373E−56	−0.04	−8.18	2.85453261139499E−16	0.02	3.52	0.000425892	−0.06	−12.33	7.31260323701644E−35	−0.02	−3.81	0.00013768	−0.07	−13.53	1.20767939271059E−41	0.01	1.3	0.19417	−0.01	−2.28	0.0227759	−0.07	−13.85	1.71818491144315E−43	−0.02	−4.02	5.71477799025352E−05	−0.02	−4.74	2.16194928917558E−06	−0.07	−14.19	1.29056430758002E−45	−0.05	−10.26	1.11982281397307E−24	−0.06	−12.03	2.80139135633191E−33	−0.06	−12.71	5.92961828896678E−37	−0.03	−5.45	4.96810170627914E−08	−0.02	−4.79	1.68635422691802E−06	−0.02	−3.6	0.000318206	−0.03	−6.98	2.92111855498739E−12	−0.07	−14.29	3.08716735492172E−46	−0.06	−11.99	4.4169045696485E−33	−0.02	−3.8	0.000146281	−0.04	−8.81	1.31044854042772E−18	−0.07	−14.88	5.72919153590163E−50	−0.04	−7.28	3.41516647320515E−13	−0.03	−5.31	1.078857559169E−07	−0.06	−11.19	5.11096078804372E−29	0.02	3.15	0.0016599	−0.02	−3.95	7.95383885988351E−05	−0.06	−12.79	2.28234576215766E−37	−0.01	−2.12	0.0338195	−0.03	−5.75	8.86932499794471E−09	−0.07	−13.57	7.48689978764411E−42	−0.05	−9.8	1.22672191510967E−22	−0.06	−11.41	4.03212665159795E−30	−0.06	−12.56	4.10655899361813E−36	−0.02	−4.91	9.22571892625114E−07	−0.02	−3.9	9.58015029649572E−05	−0.01	−2.83	0.0046949	−0.03	−6.17	7.07684395696717E−10	−0.08	−15.27	1.69130641708479E−52	−0.07	−13.48	2.60078118472719E−41	−0.01	−2.42	0.0157166	−0.05	−10.56	4.98453316972197E−26	−0.09	−17.12	1.66207329428376E−65	−0.06	−12.94	3.02862632271193E−38
Ethnicity	−0.01	−2.06	0.0394312	0.01	1.33	0.183432	0.02	4.44	9.04182800226755E−06	−0.02	−4.7	2.59193832553287E−06	0	−0.15	0.880592	−0.01	−1.16	0.245553	−0.02	−3.16	0.00155994	−0.02	−4.11	3.9881650157898E−05	0	−0.56	0.578331	0	−0.33	0.743392	0.01	2.23	0.0260733	−0.01	−1.35	0.176969	0.01	1.03	0.301938	0	−0.39	0.694287	−0.06	−11.54	9.24367138946211E−31	−0.03	−6.29	3.25524395880395E−10	−0.03	−5.63	1.78613825125157E−08	−0.05	−9.03	1.75938558013631E−19	−0.03	−5.14	2.72437201825005E−07	−0.02	−3.95	7.94015014121668E−05	0.02	4.8	1.61855060788652E−06	−0.03	−5.63	1.83428279413326E−08	−0.07	−14.35	1.31092052968829E−46	−0.02	−4.87	1.10181877523067E−06	−0.06	−11.66	2.18062500098219E−31	0.02	4.17	2.99499309252973E−05	−0.03	−6.38	1.79388422546321E−10	−0.03	−5.3	1.13271573410127E−07	−0.02	−3.61	0.000304201	−0.01	−1.66	0.0971185	−0.01	−2.47	0.0136462	0.01	1.27	0.202846	0.01	2.17	0.0297179	0.01	2.01	0.0442355	−0.02	−3.07	0.00213085	−0.05	−9.8	1.17130566256743E−22	−0.02	−4.22	2.47570794095833E−05	−0.01	−2.93	0.00336025	−0.05	−9.44	3.99475966529566E−21	−0.02	−3.28	0.00105117	−0.01	−1.45	0.147864	0.03	6	1.9740091121574E−09	−0.04	−7.2	6.02709223584279E−13	−0.07	−14.5	1.68617271315382E−47	−0.04	−8.19	2.78862492057852E−16	−0.06	−12.24	2.17569202625179E−34	0.02	3.67	0.00024628	−0.04	−7.02	2.31243131289771E−12
Site 26	0.1	20.27	7.33321220459761E−91	0.02	3.59	0.000332784	0.05	10.85	2.09911762248198E−27	0.12	23.82	1.49888637020786E−124	0.04	7.03	2.12513530337098E−12	0	0.65	0.512997	0.01	2.69	0.00707375	0.1	19.76	1.70494582530185E−86	0.2	40.89	0	0.1	19.44	8.25530796232322E−84	0.05	10.37	3.65619701346115E−25	0.08	17.02	9.87692076185869E−65	0	0.52	0.603038	0.04	8.69	3.77703658221059E−18	0.04	8.51	1.79804510287331E−17	0.08	16.65	5.07318210145472E−62	0.03	5.81	6.1989205441296E−09	0.11	21.44	2.15322345444539E−101	0.05	10.67	1.48054995063034E−26	0.08	15.95	4.07691017569557E−57	0.11	21.46	1.44396405157063E−101	0.06	11.37	6.7696118203379E−30	0.06	11.92	1.00299409667684E−32	−0.02	−4.2	2.70533331941506E−05	0.11	21.2	3.03678095758488E−99	−0.01	−1.74	0.0820258	0.12	23.67	4.73801159189013E−123	0.02	4.07	4.61260379898517E−05	0.05	10.53	6.46125974413287E−26	0.11	22.3	1.72659421603232E−109	0.02	3.21	0.00132523	−0.01	−1.32	0.185607	0.03	5.54	3.12225506438597E−08	0.02	4.02	5.9328542506742E−05	0.01	2.56	0.0105246	0.05	10.72	9.13242708557498E−27	0.11	22.46	4.46149449364797E−111	0.02	4.94	8.04434487613704E−07	0.05	9.6	8.58253189965795E−22	0.02	4.64	3.4215893295625E−06	0.04	7.22	5.27528202593052E−13	0	0.59	0.556289	0.04	7.07	1.52355066945613E−12	0.07	13.71	1.17040816414161E−42	0.11	21.49	7.18211601847238E−102	0.13	27.23	9.36206030538241E−162	0	−0.58	0.55984	0.03	6.65	2.98309350578712E−11
Site 27	0.01	2	0.0450226	−0.04	−7.23	4.96584701889486E−13	−0.07	−13.32	2.08111868711761E−40	−0.02	−3.02	0.00249445	−0.05	−10.94	8.50234238790962E−28	−0.02	−3.88	0.000104568	−0.01	−2.44	0.0147508	−0.01	−1.42	0.154708	0.05	9.38	6.8631616219947E−21	−0.09	−18.61	5.20194654765999E−77	−0.01	−1.08	0.278611	0.01	2.35	0.018787	−0.07	−13.96	3.44677970333195E−44	−0.02	−4.66	3.17625800064856E−06	0	−0.16	0.872109	0	−0.56	0.575315	−0.04	−8.35	7.12131189175111E−17	−0.03	−5.18	2.27196834236886E−07	−0.03	−5.97	2.36031023356606E−09	0.03	5.52	3.43889001493128E−08	0	−0.59	0.555413	0.09	18.51	3.90585971116969E−76	0.01	1.34	0.181127	−0.05	−10.78	4.43086768565339E−27	0.12	24.88	1.17072100379916E−135	−0.06	−11.97	5.67248319449498E−33	−0.08	−15.2	5.26752919368874E−52	−0.05	−10.71	9.50569688744834E−27	0	0.57	0.568241	0.01	1.57	0.115848	−0.09	−18.92	1.88636120760059E−79	−0.04	−9.01	2.17124879990139E−19	−0.01	−2.27	0.0232475	−0.04	−7.89	2.99778156511528E−15	−0.07	−14.16	1.99836530395309E−45	−0.09	−18.94	1.25947876927222E−79	−0.02	−3.24	0.00121491	−0.06	−11.37	6.36631429221625E−30	−0.1	−19.47	4.65508444833508E−84	−0.05	−9.55	1.36370007506159E−21	0.01	1.43	0.152784	−0.05	−10.63	2.44980687169042E−26	0.04	7.81	5.83159231361975E−15	−0.03	−6.97	3.12966340247114E−12	−0.01	−2.79	0.00526102	0.1	20.77	2.46418549129025E−95	−0.03	−5.69	1.28310784018024E−08	−0.09	−18.15	2.59839560964107E−73
Site 28	0.01	2.17	0.0302385	0.01	1.56	0.118285	0.01	1.01	0.311776	0	0.76	0.446424	0	−0.02	0.984883	0	0.55	0.579453	−0.01	−2.29	0.0217732	0.02	3.21	0.00131943	0.02	4.44	8.91827050584366E−06	0.01	1.13	0.258184	0	0.85	0.395539	0.01	1.57	0.115736	0	−0.8	0.422605	0	−0.22	0.825139	0	0.42	0.677141	0	0.79	0.43057	0	−0.25	0.803763	0	0.26	0.798629	0	0.81	0.415149	0.01	1.5	0.133251	0.01	1.11	0.266954	0.01	1.2	0.230061	0	−0.4	0.687989	0	−0.26	0.794578	0.01	2.49	0.0129152	−0.01	−1.37	0.170067	0.01	2.93	0.00334837	−0.01	−1.23	0.218242	0	0.86	0.392029	0.01	1.87	0.0610603	−0.01	−1.44	0.150109	0	−0.26	0.793119	0	0.98	0.325844	−0.01	−1.16	0.246411	−0.02	−3	0.00266907	−0.02	−3.78	0.000154603	0	−0.75	0.455327	0	−0.71	0.476895	−0.01	−1.74	0.0814268	−0.01	−1.18	0.237047	0.01	1.56	0.11847	0	−0.94	0.348636	0	−0.18	0.854476	0	−0.47	0.64077	0.01	2.18	0.0292375	0.01	1.66	0.0962144	0	−0.46	0.644274	−0.01	−1.23	0.218507
adj. R-squared	0.22			0.15			0.13			0.11			0.03			0.32			0.05			0.14			0.06			0.1			0.26			0.08			0.06			0.21			0.14			0.12			0.11			0.06			0.06			0.03			0.03			0.12			0.05			0.16			0.08			0.1			0.25			0.07			0.13			0.05			0.09			0.23			0.08			0.04			0.22			0.15			0.15			0.11			0.06			0.06			0.04			0.03			0.13			0.05			0.13			0.09			0.17			0.26
deg. freedom	40030			40030			40030			40030			40030			40030			40030			40030			40030			40030			40030			40030			40030			40030			40030			40030			40030			40030			40030			40030			40030			40030			40030			40030			40030			40030			40030			40030			40030			40030			40030			40030			40030			40030			40030			40030			40030			40030			40030			40030			40030			40030			40030			40030			40030			40030			40030			40030
	AD GCC			AD BCC			AD SCC			AD MCP			AD P			AD FX			AD CST L			AD ALIC L			AD PLIC L			AD RLIC L			AD ACR L			AD SCR L			AD PCR L			AD PTR L			AD SS L			AD EC L			AD CGC L			AD CGH L			AD SLF L			AD SFO L			AD UNC L			AD ICP L			AD SCP L			AD CP L			AD ML L			AD TAP L			AD FXST L			AD CST R			AD ALIC R			AD PLIC R			AD RLIC R			AD ACR R			AD SCR R			AD PCR R			AD PTR R			AD SS R			AD EC R			AD CGC R			AD CGH R			AD SLF R			AD SFO R			AD UNC R			AD ICP R			AD SCP R			AD CP R			AD ML R			AD TAP R			AD FXST R
	r-value	t-value	p-value	r-value	t-value	p-value	r-value	t-value	p-value	r-value	t-value	p-value	r-value	t-value	p-value	r-value	t-value	p-value	r-value	t-value	p-value	r-value	t-value	p-value	r-value	t-value	p-value	r-value	t-value	p-value	r-value	t-value	p-value	r-value	t-value	p-value	r-value	t-value	p-value	r-value	t-value	p-value	r-value	t-value	p-value	r-value	t-value	p-value	r-value	t-value	p-value	r-value	t-value	p-value	r-value	t-value	p-value	r-value	t-value	p-value	r-value	t-value	p-value	r-value	t-value	p-value	r-value	t-value	p-value	r-value	t-value	p-value	r-value	t-value	p-value	r-value	t-value	p-value	r-value	t-value	p-value	r-value	t-value	p-value	r-value	t-value	p-value	r-value	t-value	p-value	r-value	t-value	p-value	r-value	t-value	p-value	r-value	t-value	p-value	r-value	t-value	p-value	r-value	t-value	p-value	r-value	t-value	p-value	r-value	t-value	p-value	r-value	t-value	p-value	r-value	t-value	p-value	r-value	t-value	p-value	r-value	t-value	p-value	r-value	t-value	p-value	r-value	t-value	p-value	r-value	t-value	p-value	r-value	t-value	p-value	r-value	t-value	p-value	r-value	t-value	p-value	r-value	t-value	p-value
Intercept	1	2754.38	0	1	2707.03	0	1	2965.72	0	1	2478.12	0	0.99	1252.41	0	0.98	1117.56	0	0.99	1499.27	0	1	2462.54	0	1	3093.19	0	1	2679.87	0	1	2439.86	0	1	2278.06	0	1	2057.64	0	1	2533.37	0	1	2376.41	0	1	2403.78	0	1	2307.1	0	1	2024.84	0	1	2986.85	0	0.99	1354.02	0	0.99	1836.01	0	0.99	1987.54	0	1	2104.24	0	1	2871.8	0	0.99	1604.17	0	0.97	870.97	0	1	2022.76	0	0.99	1449.06	0	1	2493.26	0	1	3237.06	0	1	2617.98	0	1	2558.08	0	1	2416.83	0	0.99	1985.06	0	1	2426.76	0	1	2382.44	0	1	2566.64	0	1	2323.72	0	0.99	1958.04	0	1	2887.62	0	1	2117.78	0	1	2065.52	0	0.99	1928.08	0	1	2019.81	0	1	2862.65	0	0.99	1655.64	0	0.98	1013.78	0	1	2070.06	0
WHR	0.02	4.55	5.37874969421874E−06	0.04	7.01	2.45838558424323E−12	0	−0.21	0.832624	−0.08	−16.15	1.77047574952916E−58	−0.09	−17.77	2.11597077188891E−70	0.04	8.69	3.76805254112178E−18	−0.07	−14.52	1.24197442790306E−47	0.01	1.21	0.226585	−0.01	−1.13	0.258582	−0.03	−5.75	8.85764323044596E−09	0.01	1.13	0.258763	0.04	7.64	2.14577216219567E−14	0.03	5.08	3.7514063430692E−07	−0.05	−10.45	1.53606131247965E−25	−0.05	−9.16	5.38618250673066E−20	0	−0.1	0.923599	0.02	3.55	0.000391085	−0.03	−5.18	2.18158078663611E−07	0.01	1.14	0.255851	0.01	2.71	0.00679637	−0.05	−10.99	4.58730797613429E−28	−0.05	−9.54	1.54670048997606E−21	−0.06	−11.8	4.26275290283974E−32	−0.04	−8.49	2.09348313809685E−17	−0.07	−14.13	2.99270329562243E−45	0	0.75	0.45284	−0.04	−8.89	6.1349088213069E−19	−0.07	−14.72	6.58362325946391E−49	0.02	4.51	6.59567868216076E−06	−0.02	−3.29	0.000995911	−0.03	−6.56	5.58198735947089E−11	0.02	4.24	2.26713344950732E−05	0.04	8.05	8.71619285134346E−16	0.03	5.83	5.42544022406375E−09	−0.05	−10.35	4.38126118718199E−25	−0.05	−10.14	3.96257182822544E−24	0.02	3.17	0.00152934	0.02	4.12	3.84904974538246E−05	−0.03	−5.52	3.42273057597093E−08	0.02	3.25	0.00115519	0.03	5.55	2.9053848390949E−08	−0.04	−7.23	4.810225740834E−13	−0.06	−12.85	9.64214014741013E−38	−0.06	−12.03	2.80350700994617E−33	−0.03	−6.44	1.19588211817896E−10	−0.07	−14.18	1.58429061446046E−45	0	0.79	0.432008	−0.03	−6.16	7.12294268158597E−10
Sex:WHR	0.03	6.87	6.3136974490686E−12	0.03	6.2	5.77629670590133E−10	0.01	2.58	0.00987439	0.01	1.78	0.0746097	0	0.77	0.43883	0	−0.97	0.331343	−0.01	−1.51	0.130507	0.03	6.35	2.22910683668127E−10	0.02	3.82	0.000131944	0.01	1.7	0.0887893	0.04	7.07	1.56905171954505E−12	0.03	5.06	4.2068994496691E−07	0.01	2.3	0.0211907	0.01	1.34	0.181644	0	0.19	0.853175	0.02	4.34	1.45566155203494E−05	0.01	1.01	0.312189	0	0.98	0.324956	0.01	2.65	0.0079941	0.02	3.07	0.00213013	0	−0.39	0.69874	0	−0.51	0.610485	−0.02	−3.46	0.000542673	0.02	3.3	0.000983892	0.02	4.45	8.42578482832122E−06	0	0.94	0.349611	0.01	1.47	0.142355	−0.01	−2.94	0.00325227	0.04	7.13	1.05595207367664E−12	0.02	3.1	0.00196072	0.01	2.11	0.0350592	0.04	7.16	8.12150467518304E−13	0.03	5.36	8.18168536034866E−08	0.01	2.51	0.0119173	−0.01	−1.69	0.0905209	−0.01	−1.68	0.0920706	0.03	6.57	5.07190975171116E−11	0	0.79	0.428611	0	0.72	0.47244	0.01	1.49	0.136634	0.03	5.67	1.43358593118918E−08	0	0.79	0.431182	−0.01	−2.62	0.00873037	−0.02	−3.94	8.1232259040672E−05	0	−0.95	0.341309	0.02	4.24	2.27535030665387E−05	0	−0.11	0.911608	0.01	1.01	0.31047
Sex	0.11	22.1	1.55088382440369E−107	0.05	9.96	2.37131194552662E−23	0.14	28.27	4.14438657242366E−174	0.08	15.95	4.33624045710332E−57	−0.03	−6.37	1.85911599451495E−10	0.17	35.06	3.3108276002576E−265	0.09	19.05	1.3830809890824E−80	0.04	8.48	2.37394017801468E−17	0.1	21.08	3.92898356284256E−98	0.11	21.29	5.48849960653899E−100	0	0.65	0.516869	0.05	9.88	5.52115115366306E−23	0.07	14.69	9.8326554396736E−49	0.08	16.54	3.24179263103068E−61	0.12	24.79	1.29944986453425E−134	0	0.42	0.672186	0.1	19.61	3.34551414389164E−85	0.11	22.77	5.19786726598975E−114	0.06	12.37	4.67648888547433E−35	0.08	15.21	4.51898586723387E−52	0.06	11.83	3.10240409364668E−32	0.04	8.24	1.82444744329466E−16	0.11	21.64	3.15625391335103E−103	0.21	42.52	0	0.07	13.25	5.83856505287885E−40	−0.01	−1.11	0.26901	0.06	11.41	4.20870478344084E−30	0.09	18.32	1.07280124250812E−74	0.1	20.62	5.12886273712312E−94	0.05	9.32	1.18156751737004E−20	0.02	3.98	6.94904581408772E−05	0	0	0.999266	0	0.52	0.601226	0.09	18.14	3.07916306773066E−73	0.07	13.72	8.99584475244008E−43	0.09	17.89	2.64715182248418E−71	−0.03	−5.49	3.97799639003301E−08	0.06	12.55	4.89647838545113E−36	0.1	19.68	8.79379677992894E−86	0.06	11.41	4.03062492845617E−30	0.09	19.03	2.08792562874709E−80	0.13	25.89	1.36878061968787E−146	0	−0.81	0.416762	0.1	20.51	5.64052096404998E−93	0.17	33.78	1.00532681018223E−246	0.07	13.39	8.50505279617295E−41	−0.01	−2.51	0.0122405	0.05	9.8	1.22835243586601E−22
Age	0.34	72.91	0	0.4	87.15	0	0.26	54.78	0	−0.16	−31.83	1.5988590876515E−219	−0.03	−5.53	3.25035474088883E−08	0.54	127.77	0	−0.05	−9.29	1.60044274816111E−20	0.33	70.48	0	0.11	22.32	1.22811958419032E−109	0.12	23.26	6.64925237372981E−119	0.22	45.92	0	0.32	68.23	0	0.38	83.39	0	0.07	13.95	4.06993897944876E−44	0.14	29.14	8.51538912191646E−185	0.27	56.04	0	−0.02	−3.89	0.000102461	−0.06	−11.56	7.31031326404456E−31	0.26	52.81	0	0.34	71.72	0	0.05	10.2	2.10423560957992E−24	−0.03	−6.63	3.3232541535712E−11	0.06	12.49	9.661356980945E−36	−0.12	−23.18	4.41107237230359E−118	0.02	3.44	0.000577738	0.34	72.07	0	−0.11	−21.43	2.65607845356314E−101	−0.06	−12.63	1.7133982472177E−36	0.34	71.17	0	0.18	36.57	4.66306062873062E−288	0.22	44.4	0	0.23	47.22	0	0.32	67.97	0	0.43	95.34	0	−0.01	−2.69	0.00715313	0.16	32.27	1.243636333283E−225	0.3	62.09	0	0	0.79	0.429915	−0.02	−3.86	0.000111446	0.28	58.75	0	0.38	81.45	0	0.08	15.49	5.67644079076367E−54	−0.1	−20.64	3.93014481998035E−94	0.07	13.89	9.632663102135E−44	−0.08	−16.07	5.97159763288678E−58	0	−0.94	0.347097	0.36	76.33	0	0.09	18.7	1.02839943971795E−77
Age-squared	0.11	22.09	1.68548974216393E−107	0.07	14.13	3.12060952259502E−45	0.07	13.76	5.83561434766086E−43	0	0	0.998532	0.02	3.25	0.00116225	0.02	4.84	1.29688384248602E−06	−0.01	−1.44	0.148492	0.09	18.6	6.72812694107763E−77	0.07	13.55	9.41279769410307E−42	0.05	9.1	9.8179590254196E−20	0.08	16.84	2.13142806807319E−63	0.09	18.68	1.42746436022932E−77	0.11	21.84	4.29684425204019E−105	−0.01	−2.45	0.01431	0.04	8.35	6.77478664940486E−17	0.11	22.05	3.78240883101657E−107	−0.03	−6.44	1.23248962503356E−10	0.03	5.18	2.21803874352341E−07	0.05	10.45	1.63575334623026E−25	0.09	17.95	9.09435121445628E−72	0.02	3.12	0.00182407	−0.02	−4.88	1.06709305713678E−06	−0.05	−10.6	3.2240538178992E−26	0.03	6.58	4.77412883112733E−11	0	0.35	0.727773	0.08	15.63	6.96538804608145E−55	0.01	1.65	0.0995624	−0.02	−3.13	0.00174102	0.1	19.35	5.22990514465503E−83	0.08	15.98	2.85954242272706E−57	0.06	11.45	2.73072226565399E−30	0.08	16.48	8.24050391715912E−61	0.09	18.94	1.22370448274478E−79	0.11	22.31	1.3111103842804E−109	−0.02	−4.67	2.99579190531737E−06	0.04	8.26	1.44119135977186E−16	0.11	22.04	5.72938675798933E−107	−0.03	−5.86	4.75281522109918E−09	0.02	3.64	0.000267973	0.05	10.3	7.73024663028378E−25	0.11	22.25	4.72031649145466E−109	0.03	5.76	8.69269512930649E−09	−0.04	−8.16	3.48929795851752E−16	−0.05	−10.26	1.19611485908147E−24	0.03	5.33	9.63492025562546E−08	0	0.28	0.776452	0.07	13.78	4.47178435299887E−43	0.04	8.78	1.68158217921863E−18
Ethnicity	−0.04	−8.81	1.30459777394001E−18	0	−0.39	0.693942	−0.03	−6.14	8.50639491331905E−10	−0.01	−2.78	0.00548571	0.03	5.63	1.77108644700349E−08	0.01	1.07	0.282683	−0.02	−4.37	1.24593806955469E−05	−0.06	−11.32	1.11018978799933E−29	−0.03	−6.13	9.07291530644099E−10	−0.04	−7.07	1.57023187102382E−12	−0.01	−2.63	0.00843248	−0.02	−4.73	2.30750386106415E−06	−0.01	−1.21	0.225087	−0.03	−6.28	3.403394990484E−10	−0.04	−8.58	1.00788194854122E−17	−0.04	−7.36	1.87340492297108E−13	−0.03	−5.86	4.55508646890555E−09	−0.05	−10.29	8.22356883644164E−25	−0.03	−6.45	1.14686637514701E−10	−0.04	−8.73	2.55111878161269E−18	0.01	2.2	0.0279583	−0.03	−6.01	1.88793499787989E−09	−0.03	−6.45	1.14130619059859E−10	−0.08	−15.07	3.78982295012681E−51	−0.01	−2.82	0.00487537	0	0.02	0.982154	−0.04	−8.73	2.59569114704265E−18	−0.01	−1.22	0.221521	−0.07	−13.26	4.53896622116382E−40	−0.03	−5.54	3.11531891768164E−08	−0.03	−5.97	2.36893698292031E−09	−0.02	−4.37	1.26077176846269E−05	−0.02	−3.02	0.00252215	−0.01	−1.52	0.12866	−0.03	−6.02	1.78532036411812E−09	−0.04	−8.56	1.15085264004241E−17	−0.04	−8.18	2.99381274501935E−16	−0.02	−3.69	0.000225506	−0.04	−8.64	5.61720448031216E−18	−0.02	−4.7	2.65547864835011E−06	−0.04	−7.73	1.08743372901731E−14	0.01	2.44	0.0145862	−0.02	−4.27	1.92771813817085E−05	−0.03	−5.63	1.8016005478596E−08	−0.07	−14.84	1.13969404210764E−49	−0.01	−2.03	0.0422439	0.02	4.15	3.28834257893036E−05	−0.04	−7.61	2.74266498697427E−14
Site 26	−0.1	−20	1.40447080072547E−88	0.01	1.9	0.0577853	0.03	6.68	2.36999801714314E−11	−0.16	−33.1	4.33470689280264E−237	−0.04	−8.02	1.09290120946762E−15	0.01	2.7	0.00697595	−0.06	−11.24	2.95136625022638E−29	−0.22	−44.41	0	−0.15	−29.71	6.21579875277942E−192	−0.07	−13.95	4.07086452228111E−44	−0.06	−12.42	2.48873585960617E−35	0.01	2.71	0.00681139	0.01	2.68	0.00730241	−0.11	−23.1	2.7634833627873E−117	−0.19	−39.74	0	−0.16	−33.46	3.73866159074271E−242	0	0.37	0.713221	−0.16	−31.64	4.93887295283696E−217	−0.06	−11.48	1.844636618653E−30	−0.02	−4.15	3.26197695368921E−05	−0.05	−10.36	4.09719839605708E−25	−0.12	−23.41	2.20663227113647E−120	−0.14	−29.06	8.38202077710918E−184	−0.2	−40.47	0	−0.13	−26.03	4.1034730432517E−148	0	−0.18	0.853311	−0.11	−21.17	5.93109764925359E−99	−0.06	−11.47	2.10571038251916E−30	−0.16	−33.42	1.44425233400928E−241	−0.12	−25.01	5.53053599077078E−137	−0.05	−9.79	1.34861089796331E−22	−0.03	−6.38	1.76649887457819E−10	0.03	6.35	2.17994495228658E−10	0.04	8.26	1.46920764133651E−16	0.08	15.61	9.63832791824598E−55	0.05	10.85	2.12070078572844E−27	−0.1	−19.7	5.70288719714209E−86	0.03	6.18	6.45196085300981E−10	−0.11	−21.87	2.06078791090829E−105	0.04	8.49	2.20906448252929E−17	−0.07	−13.85	1.58983111334489E−43	−0.05	−10.88	1.54924072624551E−27	−0.12	−25.18	7.86175810741739E−139	−0.08	−16.83	2.30769430074833E−63	−0.31	−64.57	0	−0.12	−24.03	1.02037942736197E−126	0.02	3.36	0.000777076	0	−0.86	0.388383
Site 27	−0.14	−27.51	4.39052738062756E−165	−0.05	−9.79	1.32880055021053E−22	−0.16	−32.72	8.18738243549854E−232	−0.24	−49.54	0	0.02	4.58	4.55768950776133E−06	−0.01	−2.85	0.00430906	0.01	1.4	0.161821	−0.09	−17.61	3.48064023290613E−69	−0.07	−13.85	1.59280499593154E−43	−0.13	−25.74	6.98025484347744E−145	−0.02	−3.61	0.000310438	−0.01	−1.95	0.0513923	−0.07	−14.97	1.68131167628322E−50	−0.22	−45.58	0	−0.19	−38.93	0	−0.13	−26.82	4.5338215638198E−157	−0.06	−13.03	9.94595260786534E−39	−0.24	−48.46	0	−0.08	−15.94	4.67283103442515E−57	−0.02	−4.5	6.77758707291347E−06	−0.13	−25.31	2.99977694801451E−140	−0.17	−33.93	9.49027533748351E−249	−0.14	−28.84	4.28603001746517E−181	−0.11	−22.16	4.06712028088406E−108	−0.08	−16.55	2.57045275825932E−61	−0.03	−6.47	9.7564189051212E−11	−0.18	−37.45	1.16039038446154E−301	0.02	3.37	0.000755578	−0.15	−30.27	5.40846992824285E−199	−0.17	−35.51	6.64040512138137E−272	−0.25	−51.77	0	−0.04	−8.61	7.68284893459501E−18	−0.04	−7.01	2.41317766296593E−12	−0.13	−27.23	8.8847453441054E−162	−0.21	−43.79	0	−0.21	−42.98	0	−0.17	−34.86	2.19236047527814E−262	−0.07	−13.69	1.46636495080496E−42	−0.24	−48.7	0	−0.2	−41.74	0	−0.1	−19.12	3.68181347673098E−81	−0.03	−6.52	7.20096693207771E−11	−0.17	−34.84	5.12783043391437E−262	−0.13	−26.25	1.31800987370869E−150	−0.25	−50.9	0	−0.07	−14.04	1.13230302781946E−44	−0.03	−6.91	5.09283743913106E−12	−0.2	−40.84	0
Site 28	−0.01	−1.09	0.277584	0	−0.94	0.347911	−0.01	−1.06	0.290051	−0.02	−4.31	1.65909442462264E−05	0	0.72	0.474337	−0.01	−1.66	0.0960709	0	−0.26	0.793256	−0.03	−5.5	3.80375520456275E−08	−0.03	−6.58	4.8358849748429E−11	−0.03	−6.18	6.55379352811644E−10	0	0.55	0.5839	−0.01	−2.11	0.0345417	−0.01	−2.22	0.026626	−0.01	−2.45	0.0142478	−0.02	−3.19	0.00140613	−0.02	−4.97	6.69399740458271E−07	−0.02	−4.7	2.67109264947286E−06	−0.03	−6.38	1.83208705330891E−10	−0.02	−4.38	1.18827241094475E−05	−0.01	−2.19	0.0287008	−0.02	−3.25	0.00115315	−0.01	−2.23	0.0257951	−0.02	−3.64	0.000278176	−0.04	−7.39	1.54029268894673E−13	−0.01	−1.3	0.193424	0	−0.52	0.604901	−0.03	−5.39	7.26536722076642E−08	0.01	1.18	0.237094	−0.02	−3.96	7.41295665499311E−05	−0.01	−1.85	0.0642053	−0.02	−4.41	1.05250105704214E−05	0	−0.28	0.777446	0	−0.84	0.400189	−0.01	−1.58	0.113719	−0.01	−1.35	0.177947	−0.01	−1.94	0.0524729	−0.02	−3.24	0.00121649	−0.02	−4.06	4.98895569167774E−05	−0.02	−4.7	2.57652559078137E−06	−0.01	−2.33	0.0197149	−0.01	−2.54	0.0111457	−0.01	−2.67	0.00761975	−0.02	−3.19	0.00140412	−0.02	−3.28	0.00104313	−0.03	−5.25	1.49241421274689E−07	−0.01	−2.18	0.0292704	0	−0.14	0.885142	−0.02	−3.84	0.000121629
adj. R-squared	0.19			0.2			0.14			0.12			0.04			0.36			0.02			0.16			0.06			0.05			0.07			0.15			0.19			0.07			0.09			0.11			0.03			0.09			0.09			0.15			0.03			0.05			0.05			0.12			0.03			0.13			0.06			0.02			0.19			0.07			0.11			0.07			0.14			0.25			0.08			0.09			0.12			0.02			0.08			0.14			0.2			0.03			0.08			0.04			0.17			0.03			0.14			0.06
deg. freedom	40030			40030			40030			40030			40030			40030			40030			40030			40030			40030			40030			40030			40030			40030			40030			40030			40030			40030			40030			40030			40030			40030			40030			40030			40030			40030			40030			40030			40030			40030			40030			40030			40030			40030			40030			40030			40030			40030			40030			40030			40030			40030			40030			40030			40030			40030			40030			40030
	RD GCC			RD BCC			RD SCC			RD MCP			RD P			RD FX			RD CST L			RD ALIC L			RD PLIC L			RD RLIC L			RD ACR L			RD SCR L			RD PCR L			RD PTR L			RD SS L			RD EC L			RD CGC L			RD CGH L			RD SLF L			RD SFO L			RD UNC L			RD ICP L			RD SCP L			RD CP L			RD ML L			RD TAP L			RD FXST L			RD CST R			RD ALIC R			RD PLIC R			RD RLIC R			RD ACR R			RD SCR R			RD PCR R			RD PTR R			RD SS R			RD EC R			RD CGC R			RD CGH R			RD SLF R			RD SFO R			RD UNC R			RD ICP R			RD SCP R			RD CP R			RD ML R			RD TAP R			RD FXST R
	r-value	t-value	p-value	r-value	t-value	p-value	r-value	t-value	p-value	r-value	t-value	p-value	r-value	t-value	p-value	r-value	t-value	p-value	r-value	t-value	p-value	r-value	t-value	p-value	r-value	t-value	p-value	r-value	t-value	p-value	r-value	t-value	p-value	r-value	t-value	p-value	r-value	t-value	p-value	r-value	t-value	p-value	r-value	t-value	p-value	r-value	t-value	p-value	r-value	t-value	p-value	r-value	t-value	p-value	r-value	t-value	p-value	r-value	t-value	p-value	r-value	t-value	p-value	r-value	t-value	p-value	r-value	t-value	p-value	r-value	t-value	p-value	r-value	t-value	p-value	r-value	t-value	p-value	r-value	t-value	p-value	r-value	t-value	p-value	r-value	t-value	p-value	r-value	t-value	p-value	r-value	t-value	p-value	r-value	t-value	p-value	r-value	t-value	p-value	r-value	t-value	p-value	r-value	t-value	p-value	r-value	t-value	p-value	r-value	t-value	p-value	r-value	t-value	p-value	r-value	t-value	p-value	r-value	t-value	p-value	r-value	t-value	p-value	r-value	t-value	p-value	r-value	t-value	p-value	r-value	t-value	p-value	r-value	t-value	p-value	r-value	t-value	p-value	r-value	t-value	p-value	r-value	t-value	p-value
Intercept	0.96	711.76	0	0.97	782.42	0	0.98	884.77	0	0.99	1929.98	0	0.98	976.76	0	0.93	512.95	0	0.97	797.51	0	0.99	1148.57	0	0.99	1497.47	0	0.99	1400.93	0	0.99	1292.82	0	0.99	1434.01	0	0.99	1170.98	0	0.98	1059.47	0	0.99	1255.18	0	0.99	1364.42	0	0.99	1292.05	0	0.99	1352.35	0	0.99	1366.41	0	0.97	823.25	0	0.99	1180.17	0	0.99	1233.77	0	0.99	1201.69	0	0.99	1414.95	0	0.98	888.84	0	0.91	450.36	0	0.99	1450.98	0	0.97	801.93	0	0.98	1127.14	0	0.99	1368.43	0	0.99	1329.79	0	0.99	1292.93	0	0.99	1461.61	0	0.98	1123.34	0	0.99	1148.03	0	0.99	1280.64	0	0.99	1473.83	0	0.99	1389.59	0	0.99	1313.59	0	0.99	1363.92	0	0.98	1106	0	0.99	1249.21	0	0.99	1307.33	0	0.99	1155.82	0	0.99	1361.69	0	0.98	908.27	0	0.94	531.49	0	0.99	1329.28	0
WHR	0.06	12.64	1.41181186448076E−36	0.06	11.47	2.16221435603422E−30	0.04	7.68	1.68985044454897E−14	−0.03	−6.73	1.70704816893825E−11	−0.08	−16.17	1.35440367148823E−58	0.06	11.11	1.19744429154235E−28	−0.05	−9.72	2.66042022180215E−22	0.03	5.62	1.96257530984573E−08	0.01	2.64	0.00835131	0.04	7.12	1.10927619998002E−12	0.04	8.24	1.80372774593408E−16	0.03	6.11	1.00565227978761E−09	0.02	3.66	0.000249952	0.03	5.17	2.38554984252797E−07	0.02	3.94	8.12849162987904E−05	0.01	2.38	0.0174655	0.03	5.04	4.59163151100728E−07	0.01	2.13	0.0330713	0.03	5.11	3.24620862437263E−07	0.03	6.57	5.10847818863128E−11	0.01	1.06	0.28731	0	0.65	0.518472	0.02	4.1	4.21743660833531E−05	0.01	2.95	0.00317246	−0.05	−10.58	4.13880876522434E−26	0.02	3.5	0.000473548	0.06	13.02	1.17851350839458E−38	−0.05	−10.63	2.33683960113463E−26	0.04	7.48	7.75685411472787E−14	−0.01	−1.44	0.150625	0	−0.46	0.647607	0.05	10.08	6.91818735035549E−24	0.03	6.18	6.6433999608739E−10	0.02	3.92	8.95572147171622E−05	0.03	5.46	4.66838268644216E−08	0	0.08	0.937963	0.02	5	5.73603942882061E−07	0.03	5.53	3.23003596157551E−08	−0.01	−1.11	0.266918	0.03	5.53	3.21584524035693E−08	0.03	6.37	1.8836760630332E−10	0.01	1.74	0.0820086	0	0.37	0.714055	0.02	3.73	0.000189423	0.04	7.55	4.40138664985052E−14	−0.05	−10.49	1.05395794016828E−25	0.02	4.58	4.67951212445905E−06	0.04	7.14	9.66890800368074E−13
Sex:WHR	0.02	4.79	1.69850849312527E−06	0.01	2.95	0.00319558	0.02	3.23	0.00123612	0.03	5.95	2.63055118603581E−09	0	0	0.998284	0.01	1.08	0.281729	0	−0.5	0.617509	0.03	5.15	2.60599817787208E−07	0.02	4.74	2.09361460519234E−06	0.02	3.19	0.00141999	0.02	4.98	6.48658080079395E−07	0.02	4.79	1.70459465159118E−06	0.01	2.59	0.00968129	0.01	2.53	0.0115027	0.01	2.82	0.0047446	0.03	5.95	2.7377497957118E−09	0.02	3.17	0.00154381	0	0.02	0.985573	0.02	3.18	0.00149552	0.01	2.51	0.0120672	0.01	2.35	0.018836	0.01	2.7	0.00687826	0.01	2.18	0.0292832	0.02	4.6	4.30301708858538E−06	0.04	7.09	1.3633711618062E−12	0.01	2.22	0.0263668	0.01	2.27	0.023167	0	−0.56	0.577958	0.03	5.84	5.29067906547795E−09	0.02	4.34	1.40886429840788E−05	0.02	4.04	5.37154820886672E−05	0.03	5.06	4.103487732608E−07	0.02	3.76	0.000167634	0.01	2.45	0.0141679	0	0.85	0.397172	0.01	1.66	0.0969573	0.03	6.81	1.00994564618048E−11	0.02	3.55	0.000385747	0	−0.51	0.60968	0.01	2.52	0.0117082	0.03	6.97	3.10646471488504E−12	0.02	3.89	0.000100056	0	0.49	0.626003	0.01	1.2	0.231463	0	0.67	0.503817	0.04	7.09	1.40166479667477E−12	0	0.72	0.473661	0.01	2.62	0.00890958
Sex	−0.04	−7.88	3.4591022333093E−15	−0.02	−3.44	0.000585461	0.04	7.98	1.5095486747529E−15	−0.05	−9.41	5.33819172141626E−21	−0.06	−12.98	1.88377972205179E−38	0.13	27.23	8.39951312814918E−162	−0.07	−14.5	1.63026050531365E−47	−0.11	−21.31	3.6086168001942E−100	−0.04	−7.59	3.34329411389007E−14	0.01	2.11	0.0349128	−0.02	−4.33	1.46221152417647E−05	0	−0.83	0.405648	0.03	6.63	3.48895714959125E−11	0.08	15.67	3.32876327372724E−55	0.06	12.56	4.29027137407414E−36	−0.03	−5.61	2.02482754304491E−08	−0.15	−30.58	4.51583693753344E−203	−0.07	−13.54	1.19962917899632E−41	−0.03	−6.13	8.74434550801832E−10	−0.01	−1.61	0.106485	−0.05	−10.51	8.68300278807507E−26	0.04	7.05	1.79355326774368E−12	−0.14	−27.79	2.20887599693524E−168	0.01	2.55	0.0106673	−0.07	−14.97	1.64700485182556E−50	0.01	1.73	0.0827638	0	0.81	0.416	−0.09	−18.81	1.49068127765671E−78	−0.07	−13.71	1.10384234089359E−42	−0.09	−19.04	1.96178212989384E−80	−0.08	−16.37	4.69394267478915E−60	−0.03	−6.85	7.26511657196552E−12	−0.02	−4.94	7.84083846878368E−07	0.03	6.58	4.69507294580082E−11	0.08	16.42	2.26809136622846E−60	0.04	7.56	4.25122528508944E−14	−0.05	−9.02	1.99571200469167E−19	−0.13	−26.03	4.35550162121249E−148	−0.1	−19.62	2.51252876612476E−85	−0.05	−9.94	2.90850585032248E−23	−0.08	−16.39	3.36418349760904E−60	−0.06	−11.23	3.28662640346118E−29	0	−0.36	0.718878	−0.11	−22.78	3.9994478489568E−114	−0.08	−16.42	2.29743203575604E−60	−0.1	−19.16	1.96222668819213E−81	0.06	11.89	1.44142170756655E−32	−0.03	−5.89	3.88949011492537E−09
Age	0.46	103.56	0	0.4	88.42	0	0.33	70	0	0.15	31.01	1.0420401757705E−208	0.02	4.59	4.4775240681087E−06	0.53	125.55	0	0.05	10.53	6.587867489912E−26	0.37	80.5	0	0.2	40.58	0	0.31	64.08	0	0.47	107.32	0	0.38	83.21	0	0.34	72.25	0	0.4	86.45	0	0.36	78.38	0	0.39	85.52	0	0.29	61.36	0	0.17	35.55	1.57597641884407E−272	0.3	63.06	0	0.32	68.67	0	0.17	35.04	5.5389699684687E−265	0.28	58.36	0	0	0	0.996411	0.32	68.41	0	0.13	26.45	6.94271423633083E−153	0.33	70.98	0	0.45	100.33	0	0.04	7.75	9.2433521208438E−15	0.38	81.76	0	0.23	46.42	0	0.32	67.67	0	0.47	105.35	0	0.38	81.89	0	0.34	72.22	0	0.38	82.48	0	0.37	79.65	0	0.43	95.83	0	0.3	63.47	0	0.14	29.06	8.2565780972662E−184	0.31	65.84	0	0.3	62.59	0	0.17	34.88	1.23828960038915E−262	0.26	54.68	0	0.01	1.95	0.0514292	0.28	59.03	0	0.12	25.17	1.09661866921886E−138	0.39	85.75	0	0.53	124.6	0
Age-squared	0.11	22.84	9.80082353245306E−115	0.08	15.95	4.40819642624337E−57	0.09	18.84	7.1757519877232E−79	0.03	6.21	5.31597729358559E−10	−0.01	−1.13	0.259788	0.07	13.99	2.4329870391483E−44	0.01	1.87	0.0613232	0.1	19.19	1.14370422477252E−81	0.02	3.9	9.53710965658863E−05	0.04	8.3	1.11170759113353E−16	0.1	20.39	6.63477565137362E−92	0.08	15.31	9.12804549619172E−53	0.08	16.71	1.69475731412633E−62	0.07	13.5	1.81162382631551E−41	0.07	14.13	3.36809715265466E−45	0.11	22.6	2.04120918815877E−112	0.05	10.54	5.92964715590964E−26	0.05	10.2	2.16797184318462E−24	0.05	9.99	1.78335382182953E−23	0.08	15.65	4.96905666862582E−55	0.04	8.69	3.78937474538043E−18	0.05	10.06	8.81462664014922E−24	0.03	5.54	3.02222207122528E−08	0.03	6.06	1.40743364843186E−09	0.04	7.14	9.64092288946577E−13	0.1	19.7	5.09293793197062E−86	0.06	11.72	1.08216274909185E−31	0.01	1.71	0.0880641	0.08	17.04	6.94994411211161E−65	0.01	2.36	0.0184381	0.05	10.45	1.56197119996797E−25	0.1	20.09	2.31958387923862E−89	0.07	13.31	2.48067427481679E−40	0.09	17.4	1.53985557886984E−67	0.06	11.9	1.3856493235492E−32	0.07	13.93	5.14144118933012E−44	0.11	22.22	1.06774578155578E−108	0.05	10.58	4.04236853726227E−26	0.04	8.37	5.77261123631547E−17	0.05	9.23	2.86278103089793E−20	0.06	12.95	2.98269344671825E−38	0.05	9.22	3.0460744484166E−20	0.04	7.91	2.68499574187144E−15	0.03	6.12	9.20543789708519E−10	0.02	4.18	2.89976063298872E−05	0.04	8.09	6.11025206823373E−16	0.11	21.41	3.98551727587928E−101	0.11	21.38	8.04606881824831E−101
Ethnicity	0	0.11	0.909754	0	−0.86	0.39131	−0.03	−5.51	3.58770048696439E−08	0.01	1.99	0.0467599	0.02	4.82	1.47029547164687E−06	0	0.46	0.647051	0.01	1.31	0.190273	−0.01	−2.77	0.00560625	−0.02	−3.98	6.78296148704096E−05	−0.02	−4.12	3.85977416700827E−05	−0.02	−3.28	0.00103931	0	−0.5	0.61976	0	−0.02	0.982789	−0.01	−2.62	0.00878572	0.03	5.22	1.75793324245661E−07	0	0.19	0.851887	0.02	3.39	0.000701071	0.01	2.55	0.0107638	0.01	1.95	0.0511597	−0.01	−2.5	0.0124657	−0.02	−3.71	0.000210181	0	0	0.999839	0.05	10.64	2.21777115277162E−26	−0.02	−3.21	0.00133099	0.04	7.13	1.03629135464027E−12	−0.01	−2.27	0.0230232	0.01	1.89	0.0588815	0.02	4.73	2.25574611721116E−06	−0.02	−3.92	8.7978028528056E−05	−0.01	−1.89	0.0592188	−0.01	−1.18	0.237669	−0.02	−3.23	0.00123336	−0.01	−2.08	0.0378614	−0.01	−1.14	0.254959	0	−0.34	0.737337	0.02	3.96	7.65413099176501E−05	−0.01	−1.59	0.112482	0.01	1	0.316742	0.02	4.33	1.46482449414847E−05	0	0.66	0.508515	−0.02	−3.53	0.000413097	−0.03	−5.33	9.64058154969902E−08	0.01	2.12	0.0339983	0.05	10.17	2.76820662338979E−24	0	0.69	0.487523	0.04	8.15	3.66476533797571E−16	0	−0.35	0.727064	0.01	2.2	0.027484
Site 26	−0.11	−23.08	4.53003760821593E−117	−0.01	−2.47	0.0135208	−0.04	−7.58	3.46955186332111E−14	−0.24	−50.47	0	−0.05	−10.88	1.51851157812759E−27	0.01	1.71	0.0880812	−0.04	−7.84	4.76921341637359E−15	−0.17	−34.31	2.65720886162722E−254	−0.28	−57.29	0	−0.12	−23.82	1.64216682856222E−124	−0.07	−14.53	1.05671109309255E−47	−0.06	−11.27	2.06389345749492E−29	0	0.76	0.44665	−0.08	−16.1	4.19976181110477E−58	−0.14	−27.9	1.02773249754495E−169	−0.15	−29.78	8.44361849911181E−193	−0.03	−6.14	8.38441631616991E−10	−0.2	−41.11	0	−0.07	−14.23	7.84981462690156E−46	−0.08	−15.33	7.0466178470096E−53	−0.15	−29.46	1.10866801815393E−188	−0.1	−20.24	1.12464524948326E−90	−0.13	−25.63	1.0382804649789E−143	−0.1	−19.81	5.78444319453228E−87	−0.15	−31.34	5.17963119687697E−213	0.01	1.59	0.111716	−0.16	−33.34	2.20332669547616E−240	−0.04	−8.37	5.73652480156224E−17	−0.11	−22.96	5.96844025370726E−116	−0.17	−34	8.22166957535488E−250	−0.04	−8.2	2.42655583643342E−16	−0.01	−2.37	0.0176058	−0.01	−1.36	0.173078	0	0.55	0.5843	0.02	4.94	7.8814252983896E−07	−0.01	−3	0.00273592	−0.13	−25.43	1.7120922780997E−141	−0.01	−1.35	0.176065	−0.13	−26.53	1.0050864063903E−153	0	−0.7	0.481372	−0.07	−14.29	3.14540104187405E−46	−0.02	−4.58	4.57713200937448E−06	−0.12	−23.74	1.07744271914534E−123	−0.1	−19.23	5.05711144617373E−82	−0.25	−52.37	0	−0.17	−34.9	6.01009295578543E−263	0.01	2.17	0.0296427	−0.03	−6.85	7.51248400828982E−12
Site 27	−0.05	−9.8	1.15056215155133E−22	0.02	3.46	0.000544678	0.01	1.48	0.139739	−0.2	−41.08	0	0.04	8.26	1.49437889236363E−16	0.01	1.04	0.299783	0.01	2.8	0.00506353	−0.04	−8.39	4.93527327383753E−17	−0.09	−18.75	4.13809922781174E−78	0	0.67	0.501995	0	−1	0.318881	−0.01	−1.74	0.0812048	0	0.42	0.676561	−0.07	−14.37	1.00823143160752E−46	−0.1	−21.02	1.5068259441093E−97	−0.07	−14.36	1.22915511090322E−46	0	−0.21	0.836256	−0.13	−27.15	8.326391281344E−161	−0.02	−3.89	9.99615018317937E−05	−0.04	−7.59	3.38870414708991E−14	−0.09	−17.9	2.27192757332499E−71	−0.16	−33.33	2.63430068163396E−240	−0.09	−17.14	1.32071892745629E−65	−0.04	−7.61	2.77444107130493E−14	−0.15	−30.71	1.1273919258209E−204	0.02	4.34	1.4339342403645E−05	−0.07	−13.95	3.91524430017303E−44	0.04	8.36	6.73174994333069E−17	−0.07	−14.76	3.33447936384241E−49	−0.08	−16.72	1.53928522500125E−62	−0.06	−12.82	1.46470375226828E−37	0.01	2.28	0.0228005	−0.01	−2.25	0.0246656	−0.05	−9.95	2.75599082817948E−23	−0.04	−7.67	1.79403327647098E−14	−0.03	−7	2.60108551437838E−12	−0.09	−17.44	7.79422817561594E−68	0.01	2.43	0.0150326	−0.07	−14.84	1.10186120560946E−49	−0.06	−12.81	1.73400037118996E−37	−0.06	−12.4	2.87233258412245E−35	0.03	6.1	1.09603143020169E−09	−0.15	−30.74	4.39656608209844E−205	−0.04	−8.98	2.95128328592649E−19	−0.12	−24.5	1.30315562180012E−131	−0.14	−27.58	6.62895431577232E−166	0	0.11	0.913831	−0.07	−13.16	1.76360843623848E−39
Site 28	−0.01	−2.3	0.0212782	−0.01	−1.61	0.106504	−0.01	−1.26	0.206895	−0.02	−4.14	3.47033881991021E−05	0	0.81	0.420676	−0.01	−1.42	0.156408	0.01	1.81	0.0695617	−0.02	−4.81	1.53854974750397E−06	−0.04	−7.54	4.80698911242221E−14	−0.02	−3.72	0.000196954	0	−0.51	0.609826	−0.01	−2.25	0.0247177	0	−0.68	0.494902	0	−0.74	0.460873	−0.01	−2.17	0.0297941	−0.02	−3.41	0.000652138	−0.01	−2.06	0.0394157	−0.02	−4.16	3.23629659368125E−05	−0.01	−2.62	0.00883198	−0.01	−2.66	0.00789025	−0.02	−3.31	0.000944382	−0.01	−1.9	0.0573565	−0.01	−1.43	0.152731	−0.02	−3.71	0.000207757	−0.01	−2.86	0.00420695	0	0.61	0.543183	−0.03	−6.16	7.46173595132966E−10	0.01	1.99	0.0463921	−0.01	−2.52	0.0115902	−0.01	−2.83	0.00467693	0	−0.78	0.435114	0	0.01	0.989836	−0.01	−1.2	0.232035	0	0.07	0.941902	0.01	1.86	0.063027	0.01	2.44	0.0146444	−0.01	−1.52	0.127304	−0.01	−1.33	0.182242	−0.01	−1.08	0.281226	0	−0.1	0.917638	−0.01	−2.71	0.00681987	0	−0.63	0.531788	−0.01	−2.12	0.0339461	−0.01	−1.11	0.268762	−0.03	−5.01	5.43076047091218E−07	−0.01	−2.88	0.0040361	0	0.3	0.761182	−0.01	−1.04	0.299827
adj. R-squared	0.24			0.19			0.15			0.09			0.05			0.35			0.03			0.17			0.1			0.12			0.25			0.17			0.14			0.19			0.17			0.18			0.11			0.07			0.1			0.12			0.05			0.11			0.04			0.12			0.06			0.13			0.24			0.04			0.16			0.08			0.11			0.25			0.16			0.14			0.18			0.15			0.21			0.11			0.05			0.11			0.11			0.04			0.09			0.03			0.13			0.07			0.19			0.3
deg. freedom	40030			40030			40030			40030			40030			40030			40030			40030			40030			40030			40030			40030			40030			40030			40030			40030			40030			40030			40030			40030			40030			40030			40030			40030			40030			40030			40030			40030			40030			40030			40030			40030			40030			40030			40030			40030			40030			40030			40030			40030			40030			40030			40030			40030			40030			40030			40030			40030
	MD GCC			MD BCC			MD SCC			MD MCP			MD P			MD FX			MD CST L			MD ALIC L			MD PLIC L			MD RLIC L			MD ACR L			MD SCR L			MD PCR L			MD PTR L			MD SS L			MD EC L			MD CGC L			MD CGH L			MD SLF L			MD SFO L			MD UNC L			MD ICP L			MD SCP L			MD CP L			MD ML L			MD TAP L			MD FXST L			MD CST R			MD ALIC R			MD PLIC R			MD RLIC R			MD ACR R			MD SCR R			MD PCR R			MD PTR R			MD SS R			MD EC R			MD CGC R			MD CGH R			MD SLF R			MD SFO R			MD UNC R			MD ICP R			MD SCP R			MD CP R			MD ML R			MD TAP R			MD FXST R
	r-value	t-value	p-value	r-value	t-value	p-value	r-value	t-value	p-value	r-value	t-value	p-value	r-value	t-value	p-value	r-value	t-value	p-value	r-value	t-value	p-value	r-value	t-value	p-value	r-value	t-value	p-value	r-value	t-value	p-value	r-value	t-value	p-value	r-value	t-value	p-value	r-value	t-value	p-value	r-value	t-value	p-value	r-value	t-value	p-value	r-value	t-value	p-value	r-value	t-value	p-value	r-value	t-value	p-value	r-value	t-value	p-value	r-value	t-value	p-value	r-value	t-value	p-value	r-value	t-value	p-value	r-value	t-value	p-value	r-value	t-value	p-value	r-value	t-value	p-value	r-value	t-value	p-value	r-value	t-value	p-value	r-value	t-value	p-value	r-value	t-value	p-value	r-value	t-value	p-value	r-value	t-value	p-value	r-value	t-value	p-value	r-value	t-value	p-value	r-value	t-value	p-value	r-value	t-value	p-value	r-value	t-value	p-value	r-value	t-value	p-value	r-value	t-value	p-value	r-value	t-value	p-value	r-value	t-value	p-value	r-value	t-value	p-value	r-value	t-value	p-value	r-value	t-value	p-value	r-value	t-value	p-value	r-value	t-value	p-value	r-value	t-value	p-value	r-value	t-value	p-value	r-value	t-value	p-value
Intercept	0.99	1476.11	0	0.99	1532.63	0	0.99	1972.41	0	1	2612.87	0	0.99	1164.31	0	0.96	709.6	0	0.99	1204.89	0	0.99	1788.8	0	1	3033.37	0	1	2320	0	0.99	1846.36	0	1	2067.95	0	0.99	1602.18	0	0.99	1800.53	0	0.99	1971.36	0	0.99	1868.8	0	1	2418.79	0	1	2106.92	0	1	2196.7	0	0.99	1160.98	0	0.99	1914.2	0	0.99	1777	0	1	2005.02	0	1	2596.37	0	0.99	1306.05	0	0.96	648.6	0	1	2152.53	0	0.99	1189.13	0	0.99	1802.44	0	1	2868.15	0	1	2146.22	0	0.99	1924.88	0	1	2115.3	0	0.99	1556.31	0	0.99	1928.26	0	0.99	1976.77	0	0.99	1986.36	0	1	2336.31	0	1	2086.37	0	1	2151.63	0	0.99	1756.4	0	1	2174.69	0	0.99	1854.84	0	0.99	1860.14	0	1	2599.06	0	0.99	1353.16	0	0.97	760.05	0	0.99	1974.67	0
WHR	0.06	11.22	3.7200951361828E−29	0.05	11	4.06551277000613E−28	0.03	5.25	1.49689552966359E−07	−0.07	−13.48	2.59337921527683E−41	−0.09	−17.95	8.65353070639128E−72	0.05	10.67	1.56221666463601E−26	−0.07	−13.06	6.93185833763347E−39	0.02	4.3	1.71647228908424E−05	0.01	1.26	0.208922	0.01	2.16	0.0308878	0.03	6.33	2.51244717742568E−10	0.04	7.81	5.8516512647476E−15	0.02	4.45	8.56448161253557E−06	0	−0.42	0.677673	−0.01	−1.35	0.175521	0.01	1.6	0.109111	0.03	6.12	9.65909441064612E−10	−0.01	−1.05	0.29391	0.02	4.26	2.01417445264424E−05	0.03	5.72	1.0917142124248E−08	−0.03	−5.07	3.96580014538949E−07	−0.02	−4	6.40841654019812E−05	−0.02	−4.12	3.79658473636134E−05	−0.01	−2.83	0.00465964	−0.07	−13.25	5.77208471316934E−40	0.01	2.58	0.00985164	0.02	4.2	2.72270839129821E−05	−0.07	−13.81	2.65651984625705E−43	0.03	6.96	3.46430853484936E−12	−0.02	−3.01	0.00261519	−0.02	−3.39	0.000703847	0.04	8.99	2.47774451016865E−19	0.04	7.92	2.45092324463198E−15	0.02	4.97	6.71562249926515E−07	0	−0.67	0.503565	−0.02	−4.51	6.39360282732941E−06	0.02	4.62	3.84777782875121E−06	0.03	6.41	1.50390685103492E−10	−0.02	−3.85	0.000117623	0.03	5.36	8.52360455040847E−08	0.04	7.08	1.49981209083216E−12	−0.01	−2.65	0.00794827	−0.03	−6.25	4.04699475132331E−10	−0.02	−4.24	2.21806008952664E−05	0.01	1.71	0.0879398	−0.07	−13.33	1.96056716764763E−40	0.02	3.46	0.000541537	0.01	2	0.0455863
Sex:WHR	0.03	6	1.93158227157308E−09	0.02	4.37	1.2347987705703E−05	0.02	3.44	0.000579214	0.02	4.73	2.21678814221507E−06	0	0.36	0.722045	0	0.47	0.640323	0	−0.98	0.328091	0.03	6.09	1.14866205257167E−09	0.03	5.95	2.73108855600485E−09	0.02	3.11	0.00186656	0.03	6.23	4.61666148152084E−10	0.03	5.68	1.31879909015663E−08	0.01	2.66	0.00787655	0.01	2.41	0.0160365	0.01	2.09	0.0362306	0.03	5.77	7.81403831867154E−09	0.02	3.13	0.00175098	0	0.52	0.600615	0.02	3.42	0.000621611	0.02	3.08	0.00210592	0.01	1.63	0.103565	0.01	1.62	0.104413	0	−0.53	0.593562	0.03	5.03	5.0268950630224E−07	0.03	6.57	5.23585655566933E−11	0.01	1.82	0.0691158	0.01	2.42	0.0155336	−0.01	−1.65	0.0983138	0.03	6.95	3.81540931046443E−12	0.03	5.16	2.43731003730147E−07	0.02	3.83	0.000128498	0.03	6.46	1.08065453953219E−10	0.03	5.05	4.48200382152842E−07	0.01	2.66	0.00776116	0	−0.13	0.895741	0	0.42	0.672904	0.04	7.17	7.81606221963092E−13	0.02	3.11	0.00188455	0	0	0.999081	0.01	2.47	0.0136158	0.04	7.61	2.72416537497445E−14	0.02	3.62	0.000289396	0	−0.97	0.334403	−0.01	−1.4	0.161657	0	−0.05	0.957275	0.03	6.52	7.15066035641566E−11	0	0.44	0.661783	0.01	2.35	0.0188884
Sex	0.01	1.42	0.155852	0	0.9	0.366211	0.09	18.45	1.17636850236649E−75	0.02	3.38	0.000712675	−0.05	−10.92	1.01921073372274E−27	0.15	30.29	2.52467779930053E−199	−0.01	−1.63	0.103131	−0.05	−10.96	6.81099797488328E−28	0.04	7.27	3.57879265355704E−13	0.06	12.02	3.00603131885776E−33	−0.01	−2.88	0.0040273	0.02	4.12	3.74761456321217E−05	0.05	10.25	1.26771533077516E−24	0.09	18.2	1.10760665027634E−73	0.1	20.16	6.27583612529123E−90	−0.02	−3.73	0.000188042	−0.06	−12.54	5.60629540618195E−36	0.01	1.42	0.15551	0	0.22	0.824623	0.03	5.48	4.27605974568218E−08	−0.01	−1.91	0.0555918	0.04	8.68	4.05887080790056E−18	−0.03	−5.92	3.16698198751265E−09	0.13	25.76	3.77655224596764E−145	−0.02	−3.39	0.000694091	0	0.66	0.506355	0.03	6.92	4.58362155654824E−12	−0.02	−4.63	3.67136610419949E−06	0	−0.84	0.401996	−0.05	−9.92	3.64950865512448E−23	−0.05	−9.76	1.79482877199915E−22	−0.03	−5.03	4.86053178469703E−07	−0.02	−3.19	0.00143911	0.06	11.71	1.28369223495205E−31	0.09	18.16	2.17991496250966E−73	0.07	13.39	9.03909964176622E−41	−0.04	−8.28	1.24286138812893E−16	−0.06	−12.63	1.62159793803335E−36	−0.02	−4.75	2.03327599870592E−06	−0.01	−2.92	0.00345359	−0.02	−3.26	0.00110162	0.03	5.32	1.06444653820282E−07	0	−0.68	0.497829	−0.02	−3.44	0.000577744	0.04	7.3	2.99168007185343E−13	−0.03	−6.05	1.48172784216583E−09	0.04	7.2	6.01725783687884E−13	0	0.67	0.504078
Age	0.46	104.08	0	0.43	96.59	0	0.35	74.05	0	0	0.65	0.513381	0	0.36	0.721751	0.54	129.45	0	0.02	3.11	0.00187734	0.39	83.51	0	0.22	44.32	0	0.27	56.88	0	0.43	94.32	0	0.41	89.55	0	0.38	81.67	0	0.33	69.39	0	0.33	69.05	0	0.37	80.54	0	0.23	46.49	0	0.11	21.45	1.69597035251508E−101	0.32	68.08	0	0.37	78.94	0	0.16	32.95	5.95078030348256E−235	0.18	37.11	1.98816364997284E−296	0.04	7.19	6.55577052221444E−13	0.17	33.51	9.29461091258178E−243	0.09	18.37	4.35527302259959E−75	0.35	75.53	0	0.28	58.67	0	0	−0.39	0.693362	0.39	85.38	0	0.27	56.9	0	0.32	68.28	0	0.43	95.36	0	0.4	87.71	0	0.4	87.12	0	0.28	59.17	0	0.33	70.96	0	0.41	89.41	0	0.23	48.15	0	0.1	20.63	4.5945789385229E−94	0.34	72.12	0	0.38	82.1	0	0.18	37.05	1.89732813258464E−295	0.13	26.52	1.31801421682427E−153	0.04	8.91	5.41915149651025E−19	0.16	33.23	6.69841792432256E−239	0.08	15.67	3.62233693679089E−55	0.41	88.63	0	0.44	97.95	0
Age-squared	0.12	25	6.2111135757981E−137	0.08	16.89	9.41673479418432E−64	0.1	19.51	2.05253176303398E−84	0.02	3.82	0.000132249	0	0.79	0.43236	0.06	11.6	4.7141396323872E−31	0	0.68	0.497183	0.1	20.65	2.81727441975905E−94	0.06	11.35	8.54712150446625E−30	0.05	10.42	2.0914854066931E−25	0.1	21.01	1.65457446432341E−97	0.1	19.44	9.41593926238908E−84	0.1	19.93	6.2279720357424E−88	0.04	8.99	2.56771512274958E−19	0.07	13.86	1.30562926898656E−43	0.12	24.11	1.79085297729142E−127	0.02	4.53	6.00173774789083E−06	0.05	10.6	3.37834016658324E−26	0.06	11.63	3.14655728258356E−31	0.09	18.69	1.29029104597906E−77	0.04	8.51	1.76223561517961E−17	0.02	4.69	2.74258732731045E−06	−0.01	−2.43	0.0149983	0.04	7.88	3.33180970999205E−15	0.02	4.74	2.18307039844607E−06	0.1	19.19	1.08270982087313E−81	0.05	9.2	3.70641958847599E−20	0	−0.22	0.828312	0.1	19.68	7.75341736133406E−86	0.05	10.71	9.54429019313999E−27	0.06	12.7	6.77715054754941E−37	0.1	21.07	4.65522926026525E−98	0.09	17.91	1.96997101444033E−71	0.1	20.77	2.77749848178744E−95	0.03	6.64	3.11785616962257E−11	0.07	13.61	4.11528123539279E−42	0.12	23.67	5.49142568712647E−123	0.02	4.75	2.05830600746531E−06	0.04	8.56	1.16556462256481E−17	0.05	10.96	6.49191919551447E−28	0.1	19.43	1.00585108857007E−83	0.05	10.75	6.43431979188143E−27	0.01	1.25	0.20966	−0.01	−1.66	0.0959349	0.03	6.07	1.30440320653413E−09	0.03	5.36	8.171133006776E−08	0.1	20.1	1.93299526247081E−89	0.1	19.62	2.74782389426553E−85
Ethnicity	−0.01	−2.9	0.00375196	0	−0.8	0.425695	−0.03	−6.67	2.60144031494679E−11	0	−0.34	0.737086	0.03	5.53	3.29550006794083E−08	0	0.65	0.515242	0	−0.98	0.326536	−0.03	−6.53	6.55427150038529E−11	−0.03	−6.77	1.28248778047841E−11	−0.03	−6.42	1.37011067126055E−10	−0.02	−3.36	0.000791148	−0.01	−2.6	0.0092687	0	−0.5	0.61757	−0.02	−4.46	8.31743147606591E−06	0	−0.15	0.883513	−0.01	−2.72	0.00650729	0	−0.85	0.395472	−0.02	−3.38	0.000729572	−0.01	−1.06	0.288276	−0.03	−5.53	3.15799320839693E−08	−0.01	−1.7	0.0892488	−0.01	−2.78	0.00549237	0.02	3.34	0.000833715	−0.05	−10.74	7.28917853818023E−27	0.02	3.24	0.00120404	−0.01	−1.46	0.144879	−0.02	−3.54	0.000396468	0.01	2.67	0.00752726	−0.04	−8.17	3.27379531773929E−16	−0.02	−4.56	5.24135176786927E−06	−0.02	−3.59	0.000325172	−0.02	−4.04	5.29370675751228E−05	−0.01	−2.83	0.00464513	−0.01	−1.39	0.165756	−0.01	−2.93	0.00336286	−0.01	−1.03	0.30389	−0.02	−4.19	2.76756729220781E−05	−0.01	−1.31	0.188786	−0.01	−1.25	0.212746	−0.01	−1.36	0.172827	−0.03	−6.04	1.56717200034846E−09	−0.01	−2.98	0.00288833	0	−0.7	0.48084	0.02	3.5	0.000474534	−0.04	−7.92	2.38637534468623E−15	0.02	4.27	1.92778227287963E−05	0.01	1.38	0.168038	−0.01	−2.22	0.026716
Site 26	−0.12	−24.51	1.10736036506563E−131	−0.01	−1.26	0.208602	−0.01	−2.32	0.0203422	−0.24	−49.87	0	−0.05	−10.27	1.06076615087643E−24	0.01	2.02	0.0434763	−0.05	−10.28	9.34625886183073E−25	−0.2	−41.52	0	−0.29	−61.49	0	−0.12	−23.83	1.19938281017501E−124	−0.08	−15.22	3.84360477684756E−52	−0.03	−6.57	5.06272443387955E−11	0.01	1.5	0.133415	−0.11	−21.17	6.69433378147491E−99	−0.19	−37.87	2.39705445524578E−308	−0.17	−33.53	3.70551799148862E−243	−0.02	−4.75	2.03879297785606E−06	−0.23	−48.24	0	−0.08	−15.26	1.89243896906076E−52	−0.06	−12.54	5.5459949494498E−36	−0.14	−28.72	1.30877405868753E−179	−0.12	−24.77	1.83242136316728E−134	−0.17	−33.63	1.38338364594923E−244	−0.18	−36.53	1.98503174527746E−287	−0.16	−31.85	8.29241634967071E−220	0	0.99	0.321454	−0.17	−35.36	1.06346695850685E−269	−0.05	−10.8	3.86931941442502E−27	−0.15	−29.55	7.53092839212332E−190	−0.2	−40.73	0	−0.05	−10.38	3.29304050681405E−25	−0.02	−4.26	2.06832851461327E−05	0.01	1.86	0.0635834	0.02	3.63	0.00028193	0.05	10.64	2.12605087023319E−26	0.01	2.73	0.00641182	−0.12	−24.97	1.54044713008274E−136	0.01	2.28	0.0225644	−0.16	−32.44	6.9632956369198E−228	0.01	2.74	0.00609905	−0.08	−16.6	1.03286317731136E−61	−0.05	−9.91	3.8954327449378E−23	−0.14	−28.64	1.29688270240066E−178	−0.11	−21.71	5.94055748670717E−104	−0.35	−74.22	0	−0.17	−33.49	1.32208564480878E−242	0.01	2.83	0.00460447	−0.03	−5.34	9.54615929271861E−08
Site 27	−0.08	−16.87	1.23647398865318E−63	0	−0.94	0.349581	−0.07	−13.94	4.82255971148878E−44	−0.26	−53.57	0	0.04	7.25	4.38532708667451E−13	0	−0.15	0.883155	0.01	2.58	0.00988366	−0.06	−12.95	2.95843812144669E−38	−0.11	−22.66	6.32153040579962E−113	−0.06	−12.33	7.24605209657829E−35	−0.01	−2.2	0.0280853	−0.01	−2.26	0.0236598	−0.03	−5.69	1.24371122654565E−08	−0.14	−28.93	4.28501239404702E−182	−0.16	−32.58	8.21158423370761E−230	−0.1	−20.35	1.24413105160279E−91	−0.04	−8.11	5.34888440089634E−16	−0.23	−46.23	0	−0.05	−9.24	2.50611279113986E−20	−0.04	−7.3	2.88789505484498E−13	−0.14	−27.71	2.30598338009495E−167	−0.19	−38.67	3.44E−321	−0.14	−27.89	1.67397093226914E−169	−0.09	−17.8	1.29396272497631E−70	−0.13	−27.05	9.36107301473259E−160	0	0.21	0.834086	−0.15	−30.8	6.74248208408073E−206	0.04	7.16	8.2989322674793E−13	−0.11	−22.63	1.12390625462614E−112	−0.16	−32.84	1.83142969090241E−233	−0.16	−32.98	2.12465823743954E−235	−0.01	−1.7	0.0895919	−0.02	−4.87	1.12927152605672E−06	−0.09	−17.69	8.77285688596357E−70	−0.12	−25.2	4.66081210780998E−139	−0.12	−24.25	6.18850729759999E−129	−0.13	−25.22	2.72737344536531E−139	−0.03	−5.93	3.06515631391367E−09	−0.19	−37.77	7.90322989367007E−307	−0.13	−26.03	3.48908119052518E−148	−0.09	−17.6	4.13583144665685E−69	0.01	1.22	0.224284	−0.19	−38.21	8.692515875E−314	−0.1	−20.26	8.54131796432512E−91	−0.23	−46.48	0	−0.12	−24.16	4.67937517760529E−128	−0.01	−2.59	0.00970315	−0.15	−29.7	9.85154592657671E−192
Site 28	−0.01	−2.14	0.0324736	−0.01	−1.54	0.122858	−0.01	−1.37	0.170093	−0.03	−5.01	5.59653117233547E−07	0	0.82	0.409626	−0.01	−1.53	0.125534	0.01	1.13	0.2571	−0.03	−5.52	3.41679137587119E−08	−0.05	−9.73	2.29654135417818E−22	−0.03	−5.7	1.18869198018783E−08	0	−0.17	0.86343	−0.01	−2.56	0.0104898	−0.01	−1.34	0.179716	−0.01	−1.53	0.126147	−0.01	−2.99	0.00276646	−0.02	−4.28	1.88750404296868E−05	−0.02	−4.48	7.56596213171087E−06	−0.03	−6.54	6.14813708828051E−11	−0.02	−3.69	0.000224057	−0.01	−2.81	0.00502551	−0.02	−4.35	1.3819660945034E−05	−0.01	−2.34	0.0193794	−0.02	−3.03	0.0024211	−0.03	−6.73	1.74603388500482E−11	−0.01	−2.41	0.0160142	0	0.19	0.852106	−0.04	−7.35	2.00597655605783E−13	0.01	1.88	0.0604581	−0.02	−3.37	0.000759646	−0.02	−3.26	0.0011094	−0.01	−2.59	0.00964322	0	−0.11	0.915217	−0.01	−1.22	0.221921	0	−0.59	0.556832	0	0.76	0.447126	0	0.86	0.389526	−0.01	−2.28	0.022829	−0.02	−3.27	0.00107457	−0.02	−3.37	0.000751226	−0.01	−1	0.316835	−0.02	−3.1	0.00190951	−0.01	−2.01	0.0441462	−0.02	−3.03	0.00242746	−0.01	−2.52	0.0116982	−0.03	−6.58	4.8157441336464E−11	−0.01	−2.85	0.00436068	0	0.16	0.876131	−0.01	−2.65	0.00802974
adj. R-squared	0.26			0.23			0.17			0.11			0.05			0.36			0.02			0.18			0.13			0.1			0.21			0.2			0.18			0.14			0.16			0.17			0.06			0.09			0.12			0.16			0.05			0.07			0.04			0.09			0.05			0.14			0.12			0.03			0.19			0.11			0.13			0.22			0.19			0.2			0.12			0.14			0.19			0.07			0.06			0.14			0.17			0.04			0.06			0.02			0.15			0.05			0.19			0.22
deg. freedom	40030			40030			40030			40030			40030			40030			40030			40030			40030			40030			40030			40030			40030			40030			40030			40030			40030			40030			40030			40030			40030			40030			40030			40030			40030			40030			40030			40030			40030			40030			40030			40030			40030			40030			40030			40030			40030			40030			40030			40030			40030			40030			40030			40030			40030			40030			40030			40030

### Sheet: Table S9 Waist Circ.-by-sex
	FA GCC			FA BCC			FA SCC			FA MCP			FA P			FA FX			FA CST L			FA ALIC L			FA PLIC L			FA RLIC L			FA ACR L			FA SCR L			FA PCR L			FA PTR L			FA SS L			FA EC L			FA CGC L			FA CGH L			FA SLF L			FA SFO L			FA UNC L			FA ICP L			FA SCP L			FA CP L			FA ML L			FA TAP L			FA FXST L			FA CST R			FA ALIC R			FA PLIC R			FA RLIC R			FA ACR R			FA SCR R			FA PCR R			FA PTR R			FA SS R			FA EC R			FA CGC R			FA CGH R			FA SLF R			FA SFO R			FA UNC R			FA ICP R			FA SCP R			FA CP R			FA ML R			FA TAP R			FA FXST R
	r-value	t-value	p-value	r-value	t-value	p-value	r-value	t-value	p-value	r-value	t-value	p-value	r-value	t-value	p-value	r-value	t-value	p-value	r-value	t-value	p-value	r-value	t-value	p-value	r-value	t-value	p-value	r-value	t-value	p-value	r-value	t-value	p-value	r-value	t-value	p-value	r-value	t-value	p-value	r-value	t-value	p-value	r-value	t-value	p-value	r-value	t-value	p-value	r-value	t-value	p-value	r-value	t-value	p-value	r-value	t-value	p-value	r-value	t-value	p-value	r-value	t-value	p-value	r-value	t-value	p-value	r-value	t-value	p-value	r-value	t-value	p-value	r-value	t-value	p-value	r-value	t-value	p-value	r-value	t-value	p-value	r-value	t-value	p-value	r-value	t-value	p-value	r-value	t-value	p-value	r-value	t-value	p-value	r-value	t-value	p-value	r-value	t-value	p-value	r-value	t-value	p-value	r-value	t-value	p-value	r-value	t-value	p-value	r-value	t-value	p-value	r-value	t-value	p-value	r-value	t-value	p-value	r-value	t-value	p-value	r-value	t-value	p-value	r-value	t-value	p-value	r-value	t-value	p-value	r-value	t-value	p-value	r-value	t-value	p-value	r-value	t-value	p-value	r-value	t-value	p-value	r-value	t-value	p-value
Intercept	0.99	1797.08	0	0.99	1849.31	0	1	3096.69	0	1	2657.77	0	0.99	1437.34	0	0.97	747.94	0	0.99	1394.2	0	1	2253.33	0	1	3017.09	0	1	2355.95	0	0.99	1566.91	0	0.99	1889.91	0	0.99	1701.34	0	0.99	1855.64	0	0.99	1931.69	0	0.99	1868.52	0	0.99	1787.31	0	0.99	1208.28	0	1	1995.88	0	0.98	979.68	0	0.99	1218.74	0	0.99	1748.03	0	1	2371.93	0	1	3233.94	0	0.99	1903.79	0	0.98	957.94	0	0.99	1802.2	0	0.99	1398.17	0	1	2266.14	0	1	2699.84	0	1	2227.84	0	0.99	1583.58	0	0.99	1891.53	0	0.99	1669.48	0	0.99	1884.86	0	0.99	1917.75	0	0.99	1980	0	0.99	1767.21	0	0.99	1171.56	0	0.99	1946.1	0	0.99	1594.11	0	0.99	1349.2	0	0.99	1786.79	0	1	2339.04	0	1	2907.12	0	0.99	1914.44	0	0.97	858.38	0	0.99	1761.81	0
WC	−0.06	−11.88	1.65718954019766E−32	−0.05	−9.7	3.24126106436376E−22	−0.05	−10.31	6.67479584631373E−25	−0.03	−5.49	4.07109470486631E−08	0.06	12.16	5.55255517300778E−34	−0.07	−13.24	6.32941281908112E−40	0.03	5.35	8.78879226408553E−08	−0.03	−6.17	7.09439833208755E−10	−0.02	−4.19	2.8373657962087E−05	−0.08	−16.15	1.87138886852772E−58	−0.03	−6.82	9.25648385376652E−12	−0.01	−2.44	0.0145228	−0.02	−3.08	0.00209191	−0.06	−12.55	4.4207705212459E−36	−0.06	−11.36	7.06639951697941E−30	−0.01	−1.66	0.0971626	−0.01	−2.93	0.00344204	−0.02	−3.71	0.000210879	−0.04	−7.94	2.1287399288237E−15	−0.03	−5.37	8.07588417889557E−08	−0.04	−7.2	6.16815660359024E−13	−0.04	−7.25	4.31262179523986E−13	−0.06	−11.52	1.13777231304725E−30	−0.02	−4.72	2.36502867727074E−06	0.05	10.64	2.13547923386682E−26	−0.02	−3.56	0.000368524	−0.1	−20.4	4.66302383104509E−92	0.03	6.17	6.70025512288952E−10	−0.03	−5.84	5.37169963926306E−09	0.01	1.88	0.0594658	−0.02	−3.44	0.000577347	−0.03	−6.65	2.89103227923574E−11	0	−0.93	0.3513	−0.01	−1.76	0.077674	−0.06	−12.11	1.06237962528019E−33	−0.02	−4.89	1.01013735858695E−06	−0.01	−2.51	0.0119255	−0.01	−2.52	0.0116831	0.01	1.03	0.303435	−0.03	−6.78	1.19392246134359E−11	−0.03	−6.5	7.9959014324479E−11	−0.03	−5.52	3.35741034333948E−08	−0.04	−7.1	1.3144664000514E−12	−0.06	−12.16	6.03858371072815E−34	−0.04	−8.95	3.57586002522194E−19	0.06	11.23	3.3700146028269E−29	−0.02	−3.73	0.000195545	−0.03	−6.99	2.7447184698171E−12
Sex:WC	−0.02	−3.51	0.000451852	−0.01	−2	0.0458695	−0.01	−1.13	0.259194	−0.01	−2.26	0.0240691	0.01	1.16	0.247111	0	−0.74	0.4589	0	0.29	0.773556	0	−0.84	0.401996	−0.01	−2.05	0.0403402	−0.01	−1.41	0.159288	−0.01	−2.2	0.0279596	−0.01	−2.18	0.0294051	−0.01	−2.35	0.0186927	−0.01	−2.44	0.0148798	−0.02	−3.39	0.000696876	−0.01	−2.6	0.00927579	−0.01	−1.01	0.313187	0	−0.06	0.955156	−0.01	−2.47	0.0135374	0	−0.33	0.740004	0	−0.58	0.564433	−0.02	−3.36	0.000794318	−0.01	−2.02	0.0432106	−0.01	−2.54	0.0110199	−0.03	−6.63	3.30339079267022E−11	−0.02	−3.38	0.000735412	0.01	1.37	0.170079	0	−0.66	0.509289	−0.01	−1.6	0.109906	−0.01	−1.29	0.195646	−0.01	−2.13	0.0335268	−0.01	−2.46	0.0137398	0	−0.7	0.483918	−0.01	−2.49	0.0129347	−0.01	−2.26	0.0236282	−0.01	−1.94	0.0519244	−0.01	−2.95	0.00322102	−0.01	−1.84	0.0661057	0	−0.1	0.921734	−0.01	−1.45	0.147967	−0.01	−2.96	0.00303588	0	−0.99	0.320058	−0.02	−4.39	1.15137211261746E−05	−0.01	−2.35	0.0187767	0	−0.08	0.937857	−0.03	−6.84	7.91086775025943E−12	−0.01	−2.77	0.00566678	−0.01	−2.53	0.0113299
Sex	0.05	10.54	6.16035734465061E−26	0.01	1.84	0.0653474	−0.03	−5.28	1.32066532660577E−07	0.11	23.02	1.75323688798795E−116	0.09	18.03	2.11621502566801E−72	−0.14	−28.32	9.20670750299724E−175	0.17	34.52	2.7658169625443E−257	0.16	32.4	2.30487788217681E−227	0.09	18.92	1.68912160003577E−79	0.03	5.62	1.9242040481099E−08	0	−0.18	0.85751	0	−0.1	0.92199	−0.03	−5.08	3.72711295778526E−07	−0.09	−18.46	9.37668455331775E−76	−0.03	−6.32	2.64780563595331E−10	0.05	10.11	5.41070494184249E−24	0.21	41.94	0	0.14	28.13	1.79521430927639E−172	0.06	11.16	7.14534385794149E−29	0.06	12.92	4.36021329678737E−38	0.07	14.56	6.67978985839085E−48	0	0.44	0.657118	0.21	42.13	0	0.09	18.28	2.35608667854137E−74	0.16	33.35	1.43138291763326E−240	−0.06	−11.48	1.88509399586157E−30	−0.01	−2.11	0.0344622	0.2	40.92	0	0.13	25.53	1.43313939206871E−142	0.13	25.24	1.69648315769731E−139	0.11	22.19	1.81917945130718E−108	0.01	2.82	0.00482363	−0.01	−2.08	0.037524	−0.01	−2.62	0.00889224	−0.11	−21.2	3.43690540427748E−99	−0.03	−6.23	4.76932941502278E−10	0.06	11.64	2.96376743748986E−31	0.18	37.09	3.94734056430178E−296	0.16	32.66	5.46860002536931E−231	0.07	14.91	3.86963600720467E−50	0.14	27.39	1.08693905398996E−163	0.11	22.17	3.04385280325327E−108	0.01	1.04	0.2972	0.18	36.77	3.71347785504373E−291	0.17	34.43	5.11702349803204E−256	0.19	38.28	6.504848926E−315	−0.15	−30.48	8.90282311965426E−202	0.06	11.92	1.09984625454679E−32
Age	−0.45	−100.45	0	−0.36	−77.44	0	−0.31	−65.45	0	−0.31	−65.42	0	−0.08	−16.31	1.38307194451524E−59	−0.52	−122.3	0	−0.08	−17.06	5.08732890971028E−65	−0.33	−70.44	0	−0.16	−33.09	6.76731711360047E−237	−0.26	−54.98	0	−0.49	−112.72	0	−0.28	−58.29	0	−0.22	−45.39	0	−0.41	−91.25	0	−0.35	−74.14	0	−0.33	−69.61	0	−0.27	−56.09	0	−0.19	−37.98	3.9746250844352E−310	−0.22	−46.15	0	−0.14	−27.57	1.03670797630217E−165	−0.13	−26.93	2.43705356273097E−158	−0.32	−67.67	0	0.03	5.66	1.49754102542051E−08	−0.38	−81.2	0	−0.17	−33.89	2.62889666363705E−248	−0.27	−56.8	0	−0.46	−102.4	0	−0.08	−16.12	2.90270307055472E−58	−0.34	−72.89	0	−0.17	−35.21	1.92631340959944E−267	−0.25	−52.74	0	−0.46	−102.75	0	−0.27	−56.8	0	−0.19	−39.45	0	−0.41	−90.44	0	−0.35	−74.52	0	−0.37	−80.85	0	−0.27	−55.78	0	−0.14	−28.48	1.34165539460252E−176	−0.23	−46.52	0	−0.16	−32.55	1.96980984254765E−229	−0.12	−23.42	1.80366250088687E−120	−0.34	−71.7	0	0.02	3.52	0.000424671	−0.31	−66.39	0	−0.18	−35.66	3.41730962603139E−274	−0.34	−71.85	0	−0.49	−112.75	0
Age-squared	−0.09	−17.96	7.38707987968567E−72	−0.06	−11.93	8.9499090974183E−33	−0.08	−15.91	8.38623160407835E−57	−0.04	−8.25	1.58462967792429E−16	0.02	3.65	0.000265511	−0.06	−12.45	1.59777914204974E−35	−0.02	−3.77	0.000165196	−0.07	−13.59	5.57229653081762E−42	0.01	1.24	0.215626	−0.01	−2.44	0.014689	−0.07	−13.92	6.44253115311924E−44	−0.02	−4.07	4.73291507673453E−05	−0.02	−4.79	1.69057761134309E−06	−0.07	−14.35	1.47543920129161E−46	−0.05	−10.4	2.54369476569484E−25	−0.06	−12.07	1.78303899732439E−33	−0.06	−12.75	3.73676034058605E−37	−0.03	−5.49	4.1017780601158E−08	−0.02	−4.89	1.03231100795299E−06	−0.02	−3.65	0.00025905	−0.04	−7.06	1.74936960929573E−12	−0.07	−14.39	7.80320998743845E−47	−0.06	−12.12	9.7499173467381E−34	−0.02	−3.87	0.000110622	−0.04	−8.79	1.52738564085702E−18	−0.07	−14.95	2.235139212214E−50	−0.04	−7.46	9.15858912388518E−14	−0.03	−5.27	1.36970805420172E−07	−0.06	−11.25	2.52975474970554E−29	0.02	3.14	0.00167538	−0.02	−4	6.35903747431766E−05	−0.06	−12.86	8.81587633088871E−38	−0.01	−2.14	0.03239	−0.03	−5.79	7.02995909163438E−09	−0.07	−13.71	1.11010130310027E−42	−0.05	−9.86	6.73165912638079E−23	−0.06	−11.46	2.33839312160392E−30	−0.06	−12.6	2.47912829200572E−36	−0.02	−4.9	9.55348872431548E−07	−0.02	−3.98	6.95873117367029E−05	−0.01	−2.92	0.0035353	−0.03	−6.23	4.80181184663556E−10	−0.08	−15.38	3.40265969383874E−53	−0.07	−13.61	4.12257757386012E−42	−0.01	−2.5	0.0124211	−0.05	−10.54	5.9298857563396E−26	−0.09	−17.18	6.27652246608631E−66	−0.06	−13.01	1.23531564486913E−38
Ethnicity	−0.01	−2.62	0.00881486	0	0.88	0.380722	0.02	4.07	4.77170805548524E−05	−0.02	−4.97	6.88158805278002E−07	0	0.16	0.872422	−0.01	−1.67	0.0947892	−0.02	−3.03	0.00244436	−0.02	−4.37	1.22350055924287E−05	0	−0.76	0.449746	0	−0.85	0.394179	0.01	1.84	0.0659693	−0.01	−1.51	0.13076	0	0.86	0.388541	0	−0.87	0.384921	−0.06	−12.03	2.72905781589453E−33	−0.03	−6.45	1.11541110079226E−10	−0.03	−5.76	8.40816941019666E−09	−0.05	−9.2	3.73106379477346E−20	−0.03	−5.45	5.06917340215079E−08	−0.02	−4.16	3.25536351070872E−05	0.02	4.53	6.01129873833104E−06	−0.03	−5.98	2.28231597955721E−09	−0.07	−14.76	3.80160832916844E−49	−0.03	−5.18	2.18563002830198E−07	−0.06	−11.65	2.6005719022802E−31	0.02	3.9	9.63566872524968E−05	−0.04	−7.04	1.99177265869334E−12	−0.03	−5.18	2.27138862607336E−07	−0.02	−3.9	9.76446348251305E−05	−0.01	−1.68	0.0922573	−0.01	−2.65	0.00806882	0	0.89	0.374717	0.01	2.09	0.0365714	0.01	1.86	0.0624864	−0.02	−3.56	0.000375601	−0.05	−10.07	7.96437405018556E−24	−0.02	−4.45	8.74783911748402E−06	−0.02	−3.08	0.00204325	−0.05	−9.49	2.49184444560151E−21	−0.02	−3.52	0.000425986	−0.01	−1.71	0.0868399	0.03	5.78	7.41038391943104E−09	−0.04	−7.62	2.59676742590787E−14	−0.07	−14.94	2.53721534164851E−50	−0.04	−8.55	1.31813134044639E−17	−0.06	−12.24	2.28938348910898E−34	0.02	3.38	0.00073527	−0.04	−7.47	8.36737675868154E−14
Site 26	0.09	18.74	5.39097355204109E−78	0.01	2.42	0.0153172	0.05	9.69	3.56134634838007E−22	0.11	22.99	3.6746541140669E−116	0.04	8.16	3.56573200439793E−16	0	−0.81	0.419344	0.02	3.15	0.00161248	0.09	18.92	1.7103149404741E−79	0.2	40.25	0	0.09	17.81	1.03084996850795E−70	0.05	9.38	6.71050739116457E−21	0.08	16.58	1.57020116385749E−61	0	0.09	0.925805	0.04	7.3	2.95979875686312E−13	0.04	7.15	9.11782437208889E−13	0.08	16.16	1.59368972560875E−58	0.03	5.38	7.31710534664245E−08	0.1	21.01	1.66716738690753E−97	0.05	9.76	1.81212736236308E−22	0.08	15.33	6.44815229939002E−53	0.1	20.6	8.67360721662896E−94	0.05	10.34	4.91141815507934E−25	0.05	10.55	5.3630085887753E−26	−0.02	−4.96	7.15786545744121E−07	0.11	21.64	2.76165411753841E−103	−0.01	−2.36	0.0181731	0.11	21.63	3.57051813701182E−103	0.02	4.57	4.96315688592526E−06	0.05	9.69	3.62763818507319E−22	0.11	22.24	6.63074259677288E−109	0.01	2.67	0.00748146	−0.01	−2.28	0.0228292	0.03	5.33	9.67671889739966E−08	0.02	3.69	0.000225028	0.01	1.19	0.232398	0.05	9.98	1.9289779227622E−23	0.11	21.85	3.03129269813828E−105	0.02	4.49	7.12497198122955E−06	0.05	9.62	6.72459720691982E−22	0.02	3.87	0.000109356	0.03	6.34	2.27980928031849E−10	0	−0.1	0.91738	0.03	6.02	1.8132450524284E−09	0.06	12.26	1.62710688607949E−34	0.1	20.43	2.78987239140892E−92	0.14	27.69	3.81674396095623E−167	−0.01	−1.18	0.237598	0.03	5.6	2.1973429593522E−08
Site 27	0.01	1.28	0.199269	−0.04	−7.87	3.54402632235148E−15	−0.07	−13.8	3.39634377918477E−43	−0.02	−3.59	0.000330453	−0.06	−11.73	1.00657980993998E−31	−0.02	−4.66	3.23918485265429E−06	−0.01	−2.81	0.00488947	−0.01	−2.17	0.0300009	0.05	9.16	5.22498958046021E−20	−0.09	−18.76	3.69746576927005E−78	−0.01	−2	0.0459509	0.01	2.13	0.0329419	−0.07	−13.95	3.98616494758671E−44	−0.02	−4.85	1.26739399331939E−06	0	−0.45	0.656065	−0.01	−1.19	0.234744	−0.04	−8.7	3.35526075137221E−18	−0.03	−5.5	3.89973745248302E−08	−0.03	−5.94	2.94728714035104E−09	0.03	5.2	1.98176465681665E−07	−0.01	−1.07	0.285296	0.09	18.13	3.52323172848621E−73	0	0.88	0.377082	−0.06	−11.63	3.10082753689475E−31	0.12	24.21	1.47039227448935E−128	−0.06	−12.42	2.44670088747279E−35	−0.08	−16.05	8.27700553275133E−58	−0.06	−11.07	1.93396064110691E−28	0	−0.21	0.831427	0	0.96	0.336279	−0.1	−19.28	1.97939375286255E−82	−0.05	−9.91	4.19379646527724E−23	−0.01	−2.6	0.0094206	−0.04	−7.94	2.02436065701941E−15	−0.07	−14.55	7.25031683567526E−48	−0.1	−19.64	1.68350268326295E−85	−0.02	−3.95	7.83129654134449E−05	−0.06	−11.77	6.52964916056021E−32	−0.1	−19.97	2.96481915262053E−88	−0.05	−9.69	3.47616140218803E−22	0.01	1.28	0.201502	−0.06	−11.09	1.49392376357949E−28	0.04	7.35	2.047952546219E−13	−0.04	−7.43	1.06705095887128E−13	−0.02	−3.63	0.000280922	0.1	19.93	5.55679496230815E−88	−0.03	−6.17	7.01799059091747E−10	−0.1	−19.38	2.78968183848E−83
Site 28	0.01	2.17	0.0302477	0.01	1.55	0.120008	0.01	1.03	0.304614	0	0.75	0.454745	0	−0.15	0.884681	0	0.55	0.584591	−0.01	−2.35	0.0186014	0.02	3.17	0.00150041	0.02	4.45	8.69715605639031E−06	0.01	1.21	0.226031	0	0.81	0.420777	0.01	1.57	0.115699	0	−0.77	0.439917	0	−0.17	0.865671	0	0.46	0.648276	0	0.75	0.451848	0	−0.26	0.796627	0	0.24	0.808244	0	0.87	0.385113	0.01	1.5	0.13472	0.01	1.1	0.270097	0.01	1.21	0.227025	0	−0.38	0.705621	0	−0.3	0.762458	0.01	2.4	0.0165596	−0.01	−1.38	0.168028	0.01	2.95	0.00320073	−0.01	−1.28	0.199033	0	0.82	0.412891	0.01	1.82	0.0693526	−0.01	−1.44	0.150382	0	−0.3	0.763122	0	0.96	0.336603	−0.01	−1.14	0.252929	−0.01	−2.97	0.00296309	−0.02	−3.81	0.000140006	0	−0.78	0.432673	0	−0.72	0.470536	−0.01	−1.79	0.0739724	−0.01	−1.15	0.248715	0.01	1.59	0.111232	0	−0.94	0.345233	0	−0.18	0.858155	0	−0.44	0.66216	0.01	2.14	0.0321778	0.01	1.56	0.119243	0	−0.48	0.632714	−0.01	−1.3	0.194393
adj. R-squared	0.22			0.15			0.13			0.11			0.04			0.32			0.05			0.13			0.06			0.11			0.26			0.08			0.06			0.21			0.14			0.11			0.11			0.06			0.06			0.03			0.03			0.12			0.05			0.16			0.08			0.1			0.25			0.07			0.13			0.05			0.09			0.23			0.08			0.05			0.22			0.15			0.15			0.11			0.06			0.06			0.04			0.03			0.13			0.05			0.13			0.09			0.17			0.26
deg. freedom	40030			40030			40030			40030			40030			40030			40030			40030			40030			40030			40030			40030			40030			40030			40030			40030			40030			40030			40030			40030			40030			40030			40030			40030			40030			40030			40030			40030			40030			40030			40030			40030			40030			40030			40030			40030			40030			40030			40030			40030			40030			40030			40030			40030			40030			40030			40030			40030
	AD GCC			AD BCC			AD SCC			AD MCP			AD P			AD FX			AD CST L			AD ALIC L			AD PLIC L			AD RLIC L			AD ACR L			AD SCR L			AD PCR L			AD PTR L			AD SS L			AD EC L			AD CGC L			AD CGH L			AD SLF L			AD SFO L			AD UNC L			AD ICP L			AD SCP L			AD CP L			AD ML L			AD TAP L			AD FXST L			AD CST R			AD ALIC R			AD PLIC R			AD RLIC R			AD ACR R			AD SCR R			AD PCR R			AD PTR R			AD SS R			AD EC R			AD CGC R			AD CGH R			AD SLF R			AD SFO R			AD UNC R			AD ICP R			AD SCP R			AD CP R			AD ML R			AD TAP R			AD FXST R
	r-value	t-value	p-value	r-value	t-value	p-value	r-value	t-value	p-value	r-value	t-value	p-value	r-value	t-value	p-value	r-value	t-value	p-value	r-value	t-value	p-value	r-value	t-value	p-value	r-value	t-value	p-value	r-value	t-value	p-value	r-value	t-value	p-value	r-value	t-value	p-value	r-value	t-value	p-value	r-value	t-value	p-value	r-value	t-value	p-value	r-value	t-value	p-value	r-value	t-value	p-value	r-value	t-value	p-value	r-value	t-value	p-value	r-value	t-value	p-value	r-value	t-value	p-value	r-value	t-value	p-value	r-value	t-value	p-value	r-value	t-value	p-value	r-value	t-value	p-value	r-value	t-value	p-value	r-value	t-value	p-value	r-value	t-value	p-value	r-value	t-value	p-value	r-value	t-value	p-value	r-value	t-value	p-value	r-value	t-value	p-value	r-value	t-value	p-value	r-value	t-value	p-value	r-value	t-value	p-value	r-value	t-value	p-value	r-value	t-value	p-value	r-value	t-value	p-value	r-value	t-value	p-value	r-value	t-value	p-value	r-value	t-value	p-value	r-value	t-value	p-value	r-value	t-value	p-value	r-value	t-value	p-value	r-value	t-value	p-value	r-value	t-value	p-value	r-value	t-value	p-value	r-value	t-value	p-value
Intercept	1	3137.98	0	1	3081.37	0	1	3384.99	0	1	2836.63	0	0.99	1439.81	0	0.99	1269.64	0	0.99	1720.25	0	1	2808.71	0	1	3530.9	0	1	3063.58	0	1	2783.04	0	1	2596.17	0	1	2344.71	0	1	2898.26	0	1	2718.88	0	1	2743.21	0	1	2632.41	0	1	2313.11	0	1	3408.24	0	0.99	1543.6	0	1	2101.29	0	1	2274.03	0	1	2411.04	0	1	3282.5	0	0.99	1838.83	0	0.98	992.6	0	1	2312.76	0	0.99	1662.24	0	1	2844.03	0	1	3697.55	0	1	2996.58	0	1	2920.29	0	1	2752.87	0	1	2261.52	0	1	2776.48	0	1	2728.49	0	1	2927.92	0	1	2651.11	0	1	2237.17	0	1	3293.15	0	1	2413.08	0	1	2360.79	0	1	2209.1	0	1	2315.05	0	1	3270.78	0	0.99	1897.25	0	0.99	1155.79	0	1	2366.14	0
WC	0	0.34	0.734478	0.01	1.54	0.123418	−0.03	−6.44	1.18192525361049E−10	−0.11	−21.64	2.9054187087976E−103	−0.13	−26.09	7.78663513406502E−149	0.02	3.19	0.00141262	−0.1	−20.35	1.38978811512913E−91	−0.01	−1.62	0.105353	−0.01	−1.82	0.0685144	−0.05	−10.41	2.29811951645173E−25	0	−0.19	0.846851	0.03	6.94	3.87300220846002E−12	0.01	1.41	0.158681	−0.08	−15.93	5.59496837541307E−57	−0.07	−14.99	1.19322469381796E−50	−0.01	−1.98	0.0473005	0.01	2.94	0.00331797	−0.03	−5.78	7.74934140893983E−09	−0.01	−2.67	0.00753119	0	0.55	0.583403	−0.08	−15.9	9.57027432220553E−57	−0.07	−13.55	1.04027040996237E−41	−0.1	−20.11	1.81687349565245E−89	−0.05	−10.2	2.09813425920203E−24	−0.11	−21.4	4.99422286411907E−101	−0.02	−3.48	0.000493433	−0.06	−11.7	1.45798000180003E−31	−0.1	−21	2.29495216504085E−97	0.01	2.38	0.0172674	−0.04	−8.04	9.45065212538776E−16	−0.07	−14.99	1.20103538877111E−50	0.03	5.43	5.80421761800531E−08	0.03	6.66	2.77382707579474E−11	0.01	2.13	0.0331012	−0.07	−14.76	3.77782650935432E−49	−0.08	−16.8	4.03502126922653E−63	0.01	2.03	0.0425276	0.02	3.54	0.000401897	−0.03	−6.46	1.08938920821046E−10	0	−0.78	0.433429	0.01	2.25	0.0244236	−0.05	−10.11	5.18165023174648E−24	−0.09	−18.77	2.95260775836103E−78	−0.1	−20.73	5.52132407183444E−95	−0.05	−9.58	1.03024082090729E−21	−0.11	−21.25	1.21486195168745E−99	−0.02	−3.26	0.00111861	−0.06	−11.02	3.2420794872588E−28
Sex:WC	0.04	7.45	9.75076633781897E−14	0.04	7.52	5.72988312282335E−14	0.03	5.3	1.1852678683618E−07	0.04	8.16	3.58167873482502E−16	0.02	4.02	5.82111969252676E−05	0	0.16	0.870875	0	−0.31	0.760331	0.03	6.71	2.03900763050811E−11	0.01	2.07	0.0381427	0.01	1.97	0.0488979	0.03	6.24	4.38122186237909E−10	0.02	4.1	4.21848568419293E−05	0.02	3.17	0.00151529	0.03	5.26	1.4633794325559E−07	0.02	3.2	0.00138866	0.02	4.37	1.22411202188536E−05	0	0.97	0.332748	0.01	2.26	0.0239272	0.02	4.61	3.99333762783757E−06	0.02	3.04	0.00238593	0.01	2.3	0.0212228	0	0.69	0.488556	0.01	1.45	0.146901	0.01	2.87	0.00416602	0.04	8.77	1.92599939876409E−18	0.01	2.43	0.0149948	0.01	2.9	0.00379017	0	−0.39	0.695951	0.04	8.89	6.34602733463778E−19	0.02	3.23	0.00125949	0.02	3.42	0.000633834	0.03	6.75	1.53573889482738E−11	0.02	4.13	3.69142429596558E−05	0.02	3.69	0.000223403	0	0.44	0.659665	0	0.72	0.469473	0.03	6.79	1.10973194764774E−11	0	0.48	0.631104	0.01	1.07	0.284522	0.01	2.45	0.0142158	0.03	6.92	4.6733391155675E−12	0.01	2.47	0.0135267	0	0.02	0.982671	0.01	1.02	0.306154	0.01	1.48	0.137854	0.05	9.69	3.5989438798113E−22	0.01	2.14	0.0325397	0.02	3.21	0.00132461
Sex	0.16	32.37	7.27010479125009E−227	0.1	19.28	1.927076081325E−82	0.18	36.51	3.71916946846105E−287	0.06	12.79	2.34375039779232E−37	−0.06	−11.53	1.0308731397005E−30	0.23	47.41	0	0.09	18.77	3.13745584763841E−78	0.07	14.03	1.29490631165194E−44	0.13	26.84	2.89087965455839E−157	0.13	25.89	1.57780852632297E−146	0.02	4.66	3.18162892598843E−06	0.09	17.35	3.34895079749381E−67	0.11	21.97	2.15837988627768E−106	0.08	16.92	5.68536347527768E−64	0.14	27.49	7.35539398586328E−165	0.01	2.94	0.00331258	0.13	25.33	1.80633907044823E−140	0.12	24.72	7.13861969150371E−134	0.09	17.25	2.07497746124112E−66	0.11	21.35	1.40889554892018E−100	0.05	10.82	2.97655587126043E−27	0.04	7.33	2.4000151270778E−13	0.11	22.08	2.40588138021562E−107	0.24	48.85	0	0.07	13.34	1.68079583101864E−40	0.01	1.12	0.261551	0.06	11.15	8.05169261549918E−29	0.08	16.99	1.75721527394084E−64	0.14	28.92	4.72585164576488E−182	0.07	13.35	1.35993675062226E−40	0.03	6.98	3.0010005249014E−12	0.02	3.56	0.000375024	0.04	7.12	1.06253889078921E−12	0.13	26.29	4.30014871868386E−151	0.06	12.88	6.79723765092154E−38	0.1	19.12	3.76178105463495E−81	−0.01	−2.48	0.013093	0.09	17.28	1.08942300365549E−66	0.11	21.49	7.17221216692567E−102	0.09	17.25	1.93102705170468E−66	0.14	27.95	3.04011049980121E−170	0.14	28.65	8.93674879695367E−179	−0.03	−5.02	5.30384557188711E−07	0.1	20.7	1.06281930491822E−94	0.18	37.55	2.76853793465475E−303	0.06	12.76	3.15841169872207E−37	−0.01	−1.32	0.188472	0.06	11.12	1.07512466274207E−28
Age	0.35	74.72	0	0.41	89.29	0	0.27	55.72	0	−0.17	−33.7	1.5650589590505E−245	−0.04	−7.12	1.07476872868608E−12	0.54	129.82	0	−0.05	−10.81	3.23106664374188E−27	0.34	71.83	0	0.11	22.8	2.52165195032298E−114	0.12	23.27	5.05260100037057E−119	0.23	47.09	0	0.33	70.07	0	0.39	84.95	0	0.07	13.21	8.73622242820134E−40	0.14	28.68	5.07155562722065E−179	0.27	56.94	0	−0.02	−3.39	0.000691214	−0.06	−12.17	5.43800604442928E−34	0.26	53.74	0	0.34	72.95	0	0.05	9.25	2.42940825753126E−20	−0.04	−7.59	3.32462874902072E−14	0.06	11.36	7.25028342235233E−30	−0.12	−23.92	1.5644384523652E−125	0.01	2.56	0.0105055	0.34	73.02	0	−0.11	−22.36	4.48447539572854E−110	−0.07	−14.36	1.25317338582777E−46	0.34	72.87	0	0.18	37.08	5.23991508198815E−296	0.22	44.83	0	0.24	48.6	0	0.33	69.9	0	0.44	97.07	0	−0.02	−3.81	0.000138435	0.16	31.69	1.18013671968752E−217	0.3	63.52	0	0.01	1.37	0.169896	−0.02	−4.4	1.06069184740639E−05	0.29	59.91	0	0.38	83.28	0	0.07	15	1.04367777182703E−50	−0.11	−22.23	7.53283703917214E−109	0.06	12.73	4.46035292609569E−37	−0.08	−16.9	7.20456568357838E−64	−0.01	−1.96	0.0501743	0.36	77.19	0	0.09	18.49	4.89416868435093E−76
Age-squared	0.11	22.15	4.97876603860765E−108	0.07	14.2	1.14860813331944E−45	0.07	13.76	5.69449103900169E−43	0	−0.12	0.903065	0.02	3.07	0.00213906	0.02	4.87	1.11003266306176E−06	−0.01	−1.63	0.102112	0.09	18.65	2.86945681822059E−77	0.07	13.56	8.76052671910903E−42	0.05	9.04	1.67802600315046E−19	0.08	16.89	8.71655068795493E−64	0.09	18.78	2.56761056502778E−78	0.11	21.87	2.08930891000753E−105	−0.01	−2.55	0.0108264	0.04	8.27	1.4243598068022E−16	0.11	22.08	2.26224495518722E−107	−0.03	−6.4	1.58555125786223E−10	0.03	5.15	2.64204322154899E−07	0.05	10.47	1.29614792979126E−25	0.09	17.98	5.20602592312919E−72	0.01	3	0.00269217	−0.02	−5	5.71015872485646E−07	−0.05	−10.8	3.58345542821497E−27	0.03	6.52	7.08228889868506E−11	0	0.24	0.810173	0.08	15.62	7.38653323595925E−55	0.01	1.57	0.116388	−0.02	−3.34	0.000852624	0.1	19.45	6.67046328376605E−84	0.08	15.95	4.22131610458068E−57	0.06	11.39	5.48730906786818E−30	0.08	16.6	1.16517020171118E−61	0.09	19.02	2.56730588027128E−80	0.11	22.36	5.08828088171926E−110	−0.02	−4.81	1.52699191666181E−06	0.04	8.15	3.87149246458038E−16	0.11	22.11	1.01291156573237E−107	−0.03	−5.82	6.03282586787547E−09	0.02	3.6	0.000322344	0.05	10.32	6.46983078559068E−25	0.11	22.33	9.13078361285577E−110	0.03	5.69	1.27045800805053E−08	−0.04	−8.35	7.02536998326661E−17	−0.05	−10.47	1.25572043895798E−25	0.03	5.26	1.42241207718241E−07	0	0.18	0.854205	0.07	13.77	4.86553286037512E−43	0.04	8.72	2.7892033523084E−18
Ethnicity	−0.04	−8.45	2.96043193366089E−17	0	0.04	0.970835	−0.03	−6.04	1.59315905551698E−09	−0.02	−3.14	0.00168095	0.03	5.08	3.82020321617444E−07	0.01	1.34	0.179646	−0.02	−4.97	6.75471968862491E−07	−0.06	−11.1	1.36572700070196E−28	−0.03	−6.12	9.50083447154375E−10	−0.04	−7.27	3.61153548383063E−13	−0.01	−2.42	0.0154162	−0.02	−4.34	1.4547541346633E−05	0	−0.97	0.333774	−0.03	−6.54	6.03446454300342E−11	−0.04	−8.87	7.63062969186238E−19	−0.04	−7.25	4.24724348452081E−13	−0.03	−5.71	1.1173940344279E−08	−0.05	−10.41	2.39342408049478E−25	−0.03	−6.3	3.06838263446269E−10	−0.04	−8.56	1.12810067474131E−17	0.01	1.84	0.0657087	−0.03	−6.37	1.86964656450185E−10	−0.03	−6.91	4.94000208022785E−12	−0.08	−15.31	8.93519947448742E−53	−0.02	−3.12	0.00180081	0	0.09	0.929805	−0.04	−8.99	2.52206356844358E−19	−0.01	−1.82	0.0691818	−0.06	−12.85	1.05098095759119E−37	−0.03	−5.61	2.06766408096606E−08	−0.03	−6.2	5.73366243104867E−10	−0.02	−4	6.21535599438008E−05	−0.01	−2.62	0.00868508	−0.01	−1.23	0.219133	−0.03	−6.42	1.38827546330985E−10	−0.04	−8.98	2.741632669186E−19	−0.04	−7.87	3.70316049830584E−15	−0.02	−3.53	0.000411011	−0.04	−8.82	1.19659732323212E−18	−0.02	−4.54	5.65546971911785E−06	−0.04	−7.35	2.07999626083821E−13	0.01	2.24	0.0252211	−0.02	−4.79	1.65412281639947E−06	−0.03	−6.12	9.69385071769418E−10	−0.08	−15.05	4.68917976608554E−51	−0.01	−2.3	0.0214152	0.02	4.22	2.47992263672005E−05	−0.04	−7.78	7.19171497698737E−15
Site 26	−0.1	−19.28	2.00321556449464E−82	0.01	2.73	0.00639912	0.03	6.51	7.37948015927065E−11	−0.17	−34.81	1.50237269696256E−261	−0.05	−10.29	8.27571180032022E−25	0.02	3.19	0.00141152	−0.07	−13.23	6.89789283934016E−40	−0.21	−43.96	0	−0.15	−29.64	4.77499908272006E−191	−0.07	−14.74	4.84692938005971E−49	−0.06	−11.91	1.20914545286489E−32	0.02	3.76	0.000168991	0.02	3.15	0.00164619	−0.12	−24.33	7.90959721556096E−130	−0.2	−40.99	0	−0.16	−33.26	2.69181942099603E−239	0	0.76	0.446115	−0.16	−32.07	7.71462772117751E−223	−0.06	−11.35	7.99731169862593E−30	−0.02	−3.8	0.000142982	−0.06	−11.77	6.51389193072421E−32	−0.12	−24.68	1.96410736622634E−133	−0.15	−30.98	2.81601909807142E−208	−0.2	−41.24	0	−0.14	−27.58	7.82281063942788E−166	0	−0.27	0.783894	−0.11	−22.13	7.94476131807326E−108	−0.07	−13.56	8.29028646072444E−42	−0.16	−32.5	1.00144904805738E−228	−0.13	−25.45	1.02129692662227E−141	−0.05	−10.87	1.81784317406886E−27	−0.03	−5.37	7.76507610524545E−08	0.04	7.4	1.37027299575061E−13	0.04	8.82	1.18862481209042E−18	0.07	14.2	1.12713021350878E−45	0.05	9.34	1.00944218608329E−20	−0.09	−18.96	8.79583518931535E−80	0.03	6.6	4.04951411269233E−11	−0.11	−22.43	1.07707128451834E−110	0.04	8.68	4.22786504070843E−18	−0.07	−13.04	9.25967077454185E−39	−0.06	−11.71	1.34753479429353E−31	−0.13	−27.05	1.15879730651391E−159	−0.09	−18.81	1.37825838379321E−78	−0.31	−65.39	0	−0.13	−25.53	1.27202731986449E−142	0.02	3.24	0.00119312	−0.01	−1.68	0.092996
Site 27	−0.13	−26.69	1.52710940501758E−155	−0.04	−8.68	3.95393902571893E−18	−0.16	−32.14	1.00560633577724E−223	−0.24	−50.28	0	0.02	4.84	1.28619973989534E−06	−0.01	−1.75	0.0800569	0.01	1.54	0.122493	−0.09	−17.12	1.83135253405397E−65	−0.07	−13.61	4.13222247296021E−42	−0.13	−25.4	3.47287948996712E−141	−0.02	−3.17	0.00154222	−0.01	−1.34	0.181133	−0.07	−14.27	4.24706401073847E−46	−0.22	−45.82	0	−0.19	−38.95	0	−0.13	−26.57	2.91808675585201E−154	−0.06	−12.81	1.60226241926126E−37	−0.24	−48.92	0	−0.08	−15.52	3.90251350044847E−54	−0.02	−4.01	6.11493686555797E−05	−0.13	−25.45	1.02135245405984E−141	−0.17	−34.04	2.22907334505311E−250	−0.14	−28.82	7.65500724046152E−181	−0.11	−22.27	3.32888388847707E−109	−0.08	−16.51	5.24750014809595E−61	−0.03	−5.93	2.97375323244461E−09	−0.19	−37.7	1.07305874929584E−305	0.02	3.43	0.000593322	−0.15	−29.93	1.2393154427138E−194	−0.17	−35.05	4.67367188313333E−265	−0.25	−51.21	0	−0.04	−8.49	2.06486729499327E−17	−0.03	−6.26	3.93649246478059E−10	−0.13	−26.57	3.38904892702886E−154	−0.22	−44.05	0	−0.21	−42.96	0	−0.17	−34.61	1.37469513436564E−258	−0.07	−13.43	4.68734333735001E−41	−0.24	−49.03	0	−0.2	−41.2	0	−0.09	−18.47	7.96592744654171E−76	−0.03	−6.57	5.25159203252681E−11	−0.17	−35.03	8.81578715245352E−265	−0.13	−26.18	8.00133935687524E−150	−0.25	−51.19	0	−0.07	−14.12	3.60785534867356E−45	−0.03	−6.49	8.73729854707592E−11	−0.2	−40.78	0
Site 28	−0.01	−1.03	0.300677	0	−0.87	0.38339	0	−0.98	0.326979	−0.02	−4.28	1.83331478974688E−05	0	0.84	0.39936	−0.01	−1.57	0.116011	0	−0.16	0.876026	−0.03	−5.47	4.53993678460323E−08	−0.03	−6.55	5.67220709377076E−11	−0.03	−6.1	1.04816853681326E−09	0	0.56	0.575713	−0.01	−2.11	0.0351501	−0.01	−2.17	0.0303529	−0.01	−2.4	0.0165028	−0.02	−3.12	0.00180034	−0.02	−4.95	7.51985534630402E−07	−0.02	−4.69	2.77663960779646E−06	−0.03	−6.38	1.7742906275518E−10	−0.02	−4.34	1.42796689137887E−05	−0.01	−2.16	0.0310752	−0.02	−3.19	0.00142846	−0.01	−2.17	0.0303827	−0.02	−3.53	0.000411898	−0.04	−7.36	1.88216051708336E−13	−0.01	−1.23	0.219985	0	−0.46	0.647071	−0.03	−5.35	8.64507696006029E−08	0.01	1.29	0.196913	−0.02	−3.97	7.25900186994414E−05	−0.01	−1.77	0.0764971	−0.02	−4.28	1.884856842393E−05	0	−0.33	0.745158	0	−0.82	0.412415	−0.01	−1.53	0.12487	−0.01	−1.28	0.200134	−0.01	−1.84	0.0661534	−0.02	−3.24	0.00120709	−0.02	−4.05	5.23142300090209E−05	−0.02	−4.69	2.74607108691953E−06	−0.01	−2.27	0.0231059	−0.01	−2.51	0.0121116	−0.01	−2.63	0.00841815	−0.02	−3.11	0.00188188	−0.02	−3.17	0.00153695	−0.03	−5.22	1.7909012997809E−07	−0.01	−2.12	0.0336117	0	−0.09	0.924877	−0.02	−3.78	0.000155822
adj. R-squared	0.19			0.2			0.14			0.12			0.05			0.35			0.03			0.16			0.06			0.05			0.07			0.15			0.19			0.07			0.1			0.11			0.03			0.09			0.09			0.15			0.03			0.05			0.06			0.12			0.03			0.13			0.06			0.03			0.19			0.07			0.11			0.07			0.14			0.24			0.08			0.1			0.12			0.02			0.08			0.14			0.2			0.03			0.08			0.05			0.17			0.03			0.14			0.06
deg. freedom	40030			40030			40030			40030			40030			40030			40030			40030			40030			40030			40030			40030			40030			40030			40030			40030			40030			40030			40030			40030			40030			40030			40030			40030			40030			40030			40030			40030			40030			40030			40030			40030			40030			40030			40030			40030			40030			40030			40030			40030			40030			40030			40030			40030			40030			40030			40030			40030
	RD GCC			RD BCC			RD SCC			RD MCP			RD P			RD FX			RD CST L			RD ALIC L			RD PLIC L			RD RLIC L			RD ACR L			RD SCR L			RD PCR L			RD PTR L			RD SS L			RD EC L			RD CGC L			RD CGH L			RD SLF L			RD SFO L			RD UNC L			RD ICP L			RD SCP L			RD CP L			RD ML L			RD TAP L			RD FXST L			RD CST R			RD ALIC R			RD PLIC R			RD RLIC R			RD ACR R			RD SCR R			RD PCR R			RD PTR R			RD SS R			RD EC R			RD CGC R			RD CGH R			RD SLF R			RD SFO R			RD UNC R			RD ICP R			RD SCP R			RD CP R			RD ML R			RD TAP R			RD FXST R
	r-value	t-value	p-value	r-value	t-value	p-value	r-value	t-value	p-value	r-value	t-value	p-value	r-value	t-value	p-value	r-value	t-value	p-value	r-value	t-value	p-value	r-value	t-value	p-value	r-value	t-value	p-value	r-value	t-value	p-value	r-value	t-value	p-value	r-value	t-value	p-value	r-value	t-value	p-value	r-value	t-value	p-value	r-value	t-value	p-value	r-value	t-value	p-value	r-value	t-value	p-value	r-value	t-value	p-value	r-value	t-value	p-value	r-value	t-value	p-value	r-value	t-value	p-value	r-value	t-value	p-value	r-value	t-value	p-value	r-value	t-value	p-value	r-value	t-value	p-value	r-value	t-value	p-value	r-value	t-value	p-value	r-value	t-value	p-value	r-value	t-value	p-value	r-value	t-value	p-value	r-value	t-value	p-value	r-value	t-value	p-value	r-value	t-value	p-value	r-value	t-value	p-value	r-value	t-value	p-value	r-value	t-value	p-value	r-value	t-value	p-value	r-value	t-value	p-value	r-value	t-value	p-value	r-value	t-value	p-value	r-value	t-value	p-value	r-value	t-value	p-value	r-value	t-value	p-value	r-value	t-value	p-value	r-value	t-value	p-value	r-value	t-value	p-value	r-value	t-value	p-value	r-value	t-value	p-value
Intercept	0.97	807.17	0	0.98	887.83	0	0.98	1006.94	0	1	2205.98	0	0.98	1124.29	0	0.95	580.58	0	0.98	913.9	0	0.99	1307.4	0	0.99	1708.01	0	0.99	1597.69	0	0.99	1470.24	0	0.99	1633.99	0	0.99	1335.1	0	0.99	1207.97	0	0.99	1430.97	0	0.99	1554.66	0	0.99	1472.43	0	0.99	1542.84	0	0.99	1558.83	0	0.98	936.68	0	0.99	1345.75	0	0.99	1407.34	0	0.99	1368.98	0	0.99	1612	0	0.98	1017.8	0	0.93	511.66	0	0.99	1650.76	0	0.98	919.03	0	0.99	1282.45	0	0.99	1561.21	0	0.99	1516.76	0	0.99	1470.8	0	0.99	1664.92	0	0.99	1280.45	0	0.99	1308.31	0	0.99	1460.52	0	0.99	1678.32	0	0.99	1583.13	0	0.99	1499.14	0	0.99	1554.92	0	0.99	1260.22	0	0.99	1424.52	0	0.99	1491.02	0	0.99	1316.79	0	0.99	1549.76	0	0.98	1040.04	0	0.95	603.89	0	0.99	1510.87	0
WC	0.05	10.93	9.44281716204799E−28	0.04	8.74	2.45489565545738E−18	0.03	6.98	2.97818887994336E−12	−0.05	−10.69	1.26949375427318E−26	−0.13	−26.08	9.65190441798812E−149	0.04	8.7	3.38535889647267E−18	−0.08	−15.28	1.4727410269018E−52	0.02	3.82	0.000134998	0.01	2.61	0.00896504	0.04	7.4	1.38484513276466E−13	0.03	5.55	2.94707397772098E−08	0.03	5.49	3.95288009122764E−08	0.01	2.25	0.0242061	0.02	4.3	1.71461350671789E−05	0.01	1.74	0.081375	0	−0.11	0.913448	0.02	4.32	1.59895021492784E−05	0	0.66	0.512243	0.03	5.01	5.46321905441069E−07	0.02	4.97	6.5610840464209E−07	−0.01	−1.67	0.0945555	−0.01	−1.46	0.145391	0.01	1.59	0.112132	0	−0.56	0.574985	−0.09	−18.46	9.06743083966006E−76	0	0.27	0.790149	0.06	11.61	4.11558374110611E−31	−0.08	−16.42	2.0282540965707E−60	0.03	5.94	2.88806698291978E−09	−0.03	−5.57	2.57954459054991E−08	−0.02	−4.14	3.4100051003312E−05	0.04	8.49	2.22952960231446E−17	0.02	4.91	9.24968653376424E−07	0.01	2.13	0.0330976	0.02	3.91	9.20992198165937E−05	−0.02	−4.6	4.21553458511703E−06	0.01	2.54	0.0109656	0.02	4.23	2.34183602458913E−05	−0.02	−4.76	1.95779502448692E−06	0.02	4.95	7.44646452049124E−07	0.03	6.82	9.29313718012786E−12	0	0.4	0.687045	−0.02	−4.27	1.93457029678835E−05	0	0.71	0.478155	0.02	4.19	2.76338305535984E−05	−0.1	−19.1	6.01287386823107E−81	0.01	1.04	0.299621	0	−0.06	0.954219
Sex:WC	0.03	5.13	2.89563149040384E−07	0.02	4.23	2.30729180081385E−05	0.01	2.62	0.00867772	0.05	9.5	2.20265748761161E−21	0.01	2.31	0.0208997	0	0.81	0.416454	0	−0.19	0.848556	0.02	3.91	9.36137424151637E−05	0.02	3.1	0.00191697	0.02	3.62	0.000300427	0.02	4.46	8.230410732448E−06	0.02	3.79	0.000148414	0.02	3.65	0.000265452	0.02	4.43	9.59030214318313E−06	0.02	4.98	6.4413254370009E−07	0.02	4.89	1.03439688298883E−06	0.01	1.81	0.0702288	0.01	1.91	0.0558795	0.02	4.28	1.91072324619043E−05	0.01	2.31	0.0209864	0.01	2.3	0.0212999	0.01	2.73	0.00642803	0.01	1.83	0.0677835	0.02	4.54	5.71383881789156E−06	0.05	9.4	5.83858121386503E−21	0.02	3.53	0.000415609	0.01	2.62	0.00891776	0	0.94	0.349037	0.03	5.04	4.69838687899452E−07	0.01	2.6	0.00941852	0.02	4.22	2.50302757516889E−05	0.02	4.88	1.07013133948193E−06	0.01	2.58	0.00993071	0.02	3.77	0.000166551	0.01	2.29	0.0219262	0.01	2.41	0.0157811	0.03	6.54	6.17601407970643E−11	0.01	2.55	0.010791	0.01	1.15	0.25144	0.01	2.48	0.0131699	0.03	5.7	1.23562075718208E−08	0.01	2.82	0.00483283	0.02	3.3	0.00095714	0.01	1.71	0.0879616	0.01	1.38	0.166129	0.05	10.12	5.02992245623084E−24	0.02	3	0.00266803	0.03	5.47	4.50948088084658E−08
Sex	−0.01	−1.56	0.118534	0.01	2.75	0.00604784	0.07	14.38	9.01827024357619E−47	−0.06	−11.4	4.47873622601201E−30	−0.09	−17.58	6.08534183066728E−69	0.19	38.68	2.31E−321	−0.09	−18.29	1.83967399862104E−74	−0.1	−19.44	8.27024470777026E−84	−0.03	−5.53	3.14316710923184E−08	0.03	6.15	7.78912027030221E−10	0.01	1.79	0.0727949	0.02	3.96	7.59104148212731E−05	0.05	10.52	7.27836372388961E−26	0.1	21.1	2.59883003934196E−98	0.09	17.66	1.45237911130556E−69	−0.01	−1.74	0.0812352	−0.16	−31.84	9.64141462979182E−220	−0.08	−15.08	3.23001979560979E−51	−0.02	−4.52	6.10070426895799E−06	0.01	2.72	0.00657196	−0.05	−9.55	1.42032668134165E−21	0.05	10.69	1.26276555255244E−26	−0.14	−28.68	4.32470250062389E−179	0.04	7.83	4.92270974367899E−15	−0.08	−16.36	5.51541190795381E−60	0.03	5.53	3.18636640168281E−08	0.04	7.86	3.95375597739294E−15	−0.12	−24.21	1.31992219836092E−128	−0.05	−9.85	7.05913960055636E−23	−0.09	−18.4	2.57523990811049E−75	−0.08	−16.11	3.09009868958906E−58	−0.01	−1.17	0.241496	0	−0.7	0.48264	0.05	10.64	2.05463099053408E−26	0.11	22.19	2.03402979266923E−108	0.06	11.9	1.30953293092992E−32	−0.02	−4.77	1.82947655984423E−06	−0.13	−25.97	1.95844650696912E−147	−0.11	−22.4	1.88719990252114E−110	−0.04	−8.22	2.1325210407818E−16	−0.07	−14.08	6.24878351208975E−45	−0.05	−9.97	2.26516850247031E−23	0.01	1.31	0.189326	−0.12	−23.34	1.09041978325451E−119	−0.07	−14.28	3.70477436577549E−46	−0.11	−21.2	3.32018534076078E−99	0.09	17.22	3.35543680891132E−66	0	−0.17	0.86865
Age	0.47	106.16	0	0.41	90.67	0	0.34	71.71	0	0.15	31.13	3.0132751611379E−210	0.02	3.4	0.000678284	0.54	127.87	0	0.05	9.88	5.61593116586393E−23	0.38	82.27	0	0.2	41.63	0	0.31	65.62	0	0.48	109.53	0	0.39	84.97	0	0.34	73.48	0	0.4	87.9	0	0.37	79.71	0	0.4	87.08	0	0.3	62.73	0	0.18	36.08	1.50912198207534E−280	0.31	64.35	0	0.33	70.22	0	0.18	35.81	2.02388171953932E−276	0.28	59.25	0	0	0.82	0.41454	0.33	69.85	0	0.13	26.57	3.62974513147862E−154	0.34	72.24	0	0.46	102.75	0	0.03	6.92	4.57337826326126E−12	0.39	83.76	0	0.23	47.34	0	0.32	68.72	0	0.47	107.71	0	0.39	83.6	0	0.34	73.48	0	0.39	83.83	0	0.37	80.71	0	0.44	97.77	0	0.31	64.96	0	0.14	29.31	8.24934636011552E−187	0.32	67.21	0	0.31	64.36	0	0.18	35.79	3.44738407688403E−276	0.27	55.39	0	0.01	2.66	0.00786478	0.29	60.53	0	0.13	25.3	4.06639021596308E−140	0.4	87.1	0	0.54	126.79	0
Age-squared	0.11	22.97	5.39109618816462E−116	0.08	16.06	7.95026663630855E−58	0.09	18.93	1.54661758024098E−79	0.03	6.21	5.33584213468258E−10	−0.01	−1.34	0.179273	0.07	14.06	8.56310229275551E−45	0.01	1.74	0.0816542	0.1	19.24	3.79386837146389E−82	0.02	3.96	7.56044961863734E−05	0.04	8.4	4.61749948757892E−17	0.1	20.46	1.60866357643318E−92	0.08	15.39	2.65305067482594E−53	0.08	16.77	6.80822525382721E−63	0.07	13.59	5.82549084919505E−42	0.07	14.19	1.36733080218158E−45	0.11	22.64	9.60839621196724E−113	0.05	10.6	3.30153502581352E−26	0.05	10.22	1.70552123893186E−24	0.05	10.08	7.28482529956924E−24	0.08	15.71	1.89890469790514E−55	0.04	8.7	3.48032028952502E−18	0.05	10.08	7.58651899393738E−24	0.03	5.58	2.49089450091856E−08	0.03	6.1	1.09523354889613E−09	0.04	7.09	1.38325418784586E−12	0.1	19.74	2.67972458842256E−86	0.06	11.85	2.48403213667092E−32	0.01	1.57	0.115584	0.09	17.13	1.53371685004699E−65	0.01	2.34	0.0192679	0.05	10.46	1.44507169206518E−25	0.1	20.2	2.72931118448585E−90	0.07	13.37	1.06176310642389E−40	0.09	17.45	6.01694879904646E−68	0.06	11.95	7.05607916459538E−33	0.07	13.92	5.9805291677076E−44	0.11	22.29	2.37047601974171E−109	0.05	10.64	2.12653185240323E−26	0.04	8.35	7.31831351834547E−17	0.05	9.3	1.50667862709138E−20	0.07	13.06	6.74592111171908E−39	0.05	9.25	2.27097532823542E−20	0.04	7.9	2.77386966558242E−15	0.03	6.15	7.90116806117063E−10	0.02	4.23	2.30281119283179E−05	0.04	8.05	8.74628827650569E−16	0.11	21.44	1.94882885942627E−101	0.11	21.41	4.03629762824102E−101
Ethnicity	0	0.71	0.480494	0	−0.34	0.73495	−0.03	−5.16	2.43227596641E−07	0.01	2.01	0.0443425	0.02	4.25	2.13575165483111E−05	0	0.86	0.392096	0	0.91	0.365209	−0.01	−2.47	0.0134347	−0.02	−3.8	0.000143139	−0.02	−3.75	0.000178169	−0.01	−2.87	0.00404496	0	−0.17	0.862073	0	0.21	0.833352	−0.01	−2.3	0.0213148	0.03	5.5	3.74489841852704E−08	0	0.39	0.697411	0.02	3.61	0.000307376	0.01	2.68	0.00738995	0.01	2.27	0.0234326	−0.01	−2.21	0.0271923	−0.02	−3.63	0.000288247	0	0.08	0.932591	0.05	10.81	3.54002278917675E−27	−0.01	−3	0.00270094	0.03	6.98	2.91812240513545E−12	−0.01	−2.07	0.03879	0.01	2.42	0.0154743	0.02	4.34	1.4359539077217E−05	−0.02	−3.52	0.000436378	−0.01	−1.91	0.0562335	−0.01	−1.11	0.268665	−0.01	−2.74	0.00621414	−0.01	−1.79	0.0728425	0	−0.9	0.370219	0	−0.08	0.937238	0.02	3.99	6.63605961204924E−05	−0.01	−1.24	0.216632	0.01	1.26	0.208426	0.02	4.3	1.6911651865842E−05	0	0.93	0.353432	−0.02	−3.13	0.00173238	−0.03	−5.2	1.96359758986115E−07	0.01	2.2	0.0277465	0.05	10.33	5.61448776777794E−25	0	0.98	0.328559	0.04	8.03	9.62728156007905E−16	0	−0.12	0.905942	0.01	2.57	0.0103029
Site 26	−0.11	−21.49	7.08408863960468E−102	−0.01	−1.21	0.226568	−0.03	−6.62	3.62226489654162E−11	−0.25	−50.89	0	−0.07	−13.22	8.16368914825576E−40	0.01	2.75	0.0058963	−0.05	−9.26	2.11180754745653E−20	−0.16	−33.47	2.90279017304659E−242	−0.27	−56.67	0	−0.11	−22.8	2.29084828303878E−114	−0.07	−13.5	2.01397818126039E−41	−0.05	−10.36	3.89232849811359E−25	0.01	1.26	0.206255	−0.08	−15.36	4.36319260370491E−53	−0.14	−27.34	4.54809391857133E−163	−0.14	−29.28	1.82942233966451E−186	−0.03	−5.49	4.10840449912034E−08	−0.2	−40.87	0	−0.07	−13.43	4.75508484733037E−41	−0.07	−14.56	6.26785377643776E−48	−0.15	−29.34	3.40091773532879E−187	−0.1	−20.11	1.68081954753192E−89	−0.12	−25.2	4.99513199925746E−139	−0.1	−19.4	1.93395708471106E−83	−0.16	−32.46	4.18500188392716E−228	0.01	1.93	0.0530521	−0.16	−31.85	6.50360813130726E−220	−0.05	−9.87	6.00694461255249E−23	−0.11	−21.87	2.0616223164184E−105	−0.17	−34.16	3.44022226896286E−252	−0.04	−8.2	2.37699339805639E−16	−0.01	−1.09	0.276759	0	−0.59	0.555771	0.01	1.05	0.293233	0.03	5.51	3.66188994311043E−08	−0.02	−3.16	0.00157406	−0.12	−24.56	3.15317913546635E−132	0	−0.66	0.511256	−0.13	−26.85	2.29129574846302E−157	0	0	0.996515	−0.07	−13.14	2.22818999980129E−39	−0.02	−4.26	2.06746507416284E−05	−0.12	−23.86	6.36343411430065E−125	−0.09	−18.92	1.76354998082512E−79	−0.25	−51.65	0	−0.18	−36.05	4.30424428662972E−280	0.01	2.54	0.0110477	−0.03	−6.3	3.07636795944439E−10
Site 27	−0.04	−8.98	2.90541044634573E−19	0.02	4.32	1.59939116495179E−05	0.01	2.04	0.0417347	−0.2	−41.22	0	0.04	8.97	3.1705834854829E−19	0.01	1.94	0.0520382	0.02	3.23	0.00122047	−0.04	−7.69	1.53132428939571E−14	−0.09	−18.47	7.80484446958569E−76	0	0.95	0.342727	0	−0.09	0.928918	−0.01	−1.21	0.224982	0	0.74	0.461304	−0.07	−14.23	8.29056663592835E−46	−0.1	−20.76	3.12277469321472E−95	−0.07	−13.71	1.04268623321207E−42	0	0.31	0.755765	−0.13	−27.13	1.34702121738183E−160	−0.02	−3.73	0.000192474	−0.04	−7.02	2.2872949777268E−12	−0.09	−17.45	5.63907152436056E−68	−0.16	−33.07	1.13813213294539E−236	−0.08	−16.56	2.10931705128784E−61	−0.03	−6.88	6.14712821288212E−12	−0.15	−30.27	5.5723333598823E−199	0.02	4.92	8.53258907884133E−07	−0.07	−13.21	8.73477896683285E−40	0.04	8.7	3.31749603599254E−18	−0.07	−14.07	6.93077746806693E−45	−0.08	−15.96	3.49797846135687E−57	−0.06	−12.27	1.55131961543681E−34	0.02	3.07	0.00212962	−0.01	−1.61	0.107448	−0.05	−9.63	6.39571914625654E−22	−0.04	−7.35	2.05193090853447E−13	−0.03	−6.34	2.33928736934507E−10	−0.08	−16.76	8.41441532310781E−63	0.02	3.04	0.00235916	−0.07	−14.55	7.19822214786893E−48	−0.06	−12.49	1.03449015451763E−35	−0.06	−12.01	3.66810608737318E−33	0.03	6.58	4.89928981468916E−11	−0.15	−30.4	9.71095656330381E−201	−0.04	−8.4	4.45396054289231E−17	−0.12	−23.79	2.81532480785873E−124	−0.13	−27.08	4.66877510163282E−160	0	0.65	0.515459	−0.06	−12	3.92688807888683E−33
Site 28	−0.01	−2.29	0.0218499	−0.01	−1.59	0.111716	−0.01	−1.25	0.209611	−0.02	−4.13	3.66985902016352E−05	0	0.98	0.328201	−0.01	−1.37	0.169188	0.01	1.93	0.0538723	−0.02	−4.77	1.83564854093842E−06	−0.04	−7.53	5.08084475602691E−14	−0.02	−3.75	0.000178663	0	−0.47	0.637199	−0.01	−2.24	0.0251799	0	−0.68	0.497651	0	−0.75	0.450715	−0.01	−2.17	0.0301949	−0.02	−3.37	0.00076296	−0.01	−2.04	0.0412759	−0.02	−4.15	3.29721852048015E−05	−0.01	−2.64	0.00822057	−0.01	−2.63	0.00845878	−0.02	−3.26	0.00110949	−0.01	−1.87	0.061578	−0.01	−1.39	0.165808	−0.02	−3.66	0.000257119	−0.01	−2.77	0.00567079	0	0.65	0.518852	−0.03	−6.14	8.17344338808792E−10	0.01	2.1	0.036097	−0.01	−2.5	0.0122579	−0.01	−2.74	0.00610727	0	−0.72	0.468631	0	0.02	0.980258	−0.01	−1.17	0.24183	0	0.08	0.934932	0.01	1.87	0.062052	0.01	2.52	0.0118501	−0.01	−1.5	0.13437	−0.01	−1.31	0.190244	−0.01	−1.03	0.304857	0	−0.1	0.91854	−0.01	−2.72	0.00648048	0	−0.6	0.548704	−0.01	−2.07	0.0386211	−0.01	−1.06	0.289441	−0.02	−4.96	7.18371134843669E−07	−0.01	−2.78	0.00551858	0	0.34	0.734142	0	−0.94	0.345082
adj. R-squared	0.24			0.19			0.14			0.1			0.06			0.35			0.04			0.17			0.1			0.12			0.25			0.17			0.14			0.19			0.17			0.18			0.11			0.07			0.1			0.12			0.05			0.11			0.04			0.12			0.07			0.13			0.24			0.05			0.16			0.08			0.11			0.25			0.16			0.14			0.18			0.15			0.21			0.11			0.05			0.11			0.11			0.04			0.09			0.03			0.13			0.08			0.19			0.3
deg. freedom	40030			40030			40030			40030			40030			40030			40030			40030			40030			40030			40030			40030			40030			40030			40030			40030			40030			40030			40030			40030			40030			40030			40030			40030			40030			40030			40030			40030			40030			40030			40030			40030			40030			40030			40030			40030			40030			40030			40030			40030			40030			40030			40030			40030			40030			40030			40030			40030
	MD GCC			MD BCC			MD SCC			MD MCP			MD P			MD FX			MD CST L			MD ALIC L			MD PLIC L			MD RLIC L			MD ACR L			MD SCR L			MD PCR L			MD PTR L			MD SS L			MD EC L			MD CGC L			MD CGH L			MD SLF L			MD SFO L			MD UNC L			MD ICP L			MD SCP L			MD CP L			MD ML L			MD TAP L			MD FXST L			MD CST R			MD ALIC R			MD PLIC R			MD RLIC R			MD ACR R			MD SCR R			MD PCR R			MD PTR R			MD SS R			MD EC R			MD CGC R			MD CGH R			MD SLF R			MD SFO R			MD UNC R			MD ICP R			MD SCP R			MD CP R			MD ML R			MD TAP R			MD FXST R
	r-value	t-value	p-value	r-value	t-value	p-value	r-value	t-value	p-value	r-value	t-value	p-value	r-value	t-value	p-value	r-value	t-value	p-value	r-value	t-value	p-value	r-value	t-value	p-value	r-value	t-value	p-value	r-value	t-value	p-value	r-value	t-value	p-value	r-value	t-value	p-value	r-value	t-value	p-value	r-value	t-value	p-value	r-value	t-value	p-value	r-value	t-value	p-value	r-value	t-value	p-value	r-value	t-value	p-value	r-value	t-value	p-value	r-value	t-value	p-value	r-value	t-value	p-value	r-value	t-value	p-value	r-value	t-value	p-value	r-value	t-value	p-value	r-value	t-value	p-value	r-value	t-value	p-value	r-value	t-value	p-value	r-value	t-value	p-value	r-value	t-value	p-value	r-value	t-value	p-value	r-value	t-value	p-value	r-value	t-value	p-value	r-value	t-value	p-value	r-value	t-value	p-value	r-value	t-value	p-value	r-value	t-value	p-value	r-value	t-value	p-value	r-value	t-value	p-value	r-value	t-value	p-value	r-value	t-value	p-value	r-value	t-value	p-value	r-value	t-value	p-value	r-value	t-value	p-value	r-value	t-value	p-value	r-value	t-value	p-value	r-value	t-value	p-value	r-value	t-value	p-value	r-value	t-value	p-value
Intercept	0.99	1678.14	0	0.99	1742.2	0	1	2247.41	0	1	2990.88	0	0.99	1340.7	0	0.97	804.48	0	0.99	1382.72	0	1	2037.9	0	1	3460.27	0	1	2646.61	0	1	2102.3	0	1	2356.02	0	0.99	1826.29	0	1	2055.22	0	1	2250.32	0	1	2130.74	0	1	2757.52	0	1	2405.47	0	1	2506.03	0	0.99	1322.03	0	1	2187.42	0	1	2029.88	0	1	2291.18	0	1	2964.21	0	0.99	1497.52	0	0.97	738.05	0	1	2454.45	0	0.99	1364.47	0	1	2053.05	0	1	3275.43	0	1	2451.41	0	1	2193.08	0	1	2408.9	0	0.99	1773.61	0	1	2200.91	0	1	2259.39	0	1	2263.54	0	1	2662.97	0	1	2383.19	0	1	2452.93	0	1	2000.82	0	1	2483.01	0	1	2120.55	0	1	2125.68	0	1	2965.3	0	0.99	1551.63	0	0.97	865.01	0	1	2251.18	0
WC	0.04	8.48	2.37310943812759E−17	0.04	7.06	1.70483616942248E−12	0.01	1.95	0.0517541	−0.1	−19.1	5.84207161005817E−81	−0.14	−27.84	5.45489035354361E−169	0.04	7.26	4.00001023937353E−13	−0.1	−19.44	8.4118184184443E−84	0.01	1.93	0.0533667	0	0.84	0.401561	0	0.07	0.942779	0.02	3.91	9.25248478931041E−05	0.04	7.07	1.60772759361253E−12	0.01	2.07	0.038795	−0.02	−3.25	0.00113559	−0.03	−5.56	2.78482943200534E−08	0	−0.82	0.413804	0.03	5.2	2.045654349229E−07	−0.01	−2.54	0.011153	0.01	2.71	0.00676677	0.02	3.69	0.000224206	−0.05	−9.84	8.32344752342034E−23	−0.04	−7.34	2.20275503458424E−13	−0.05	−10.52	7.39014782374233E−26	−0.03	−6.17	6.86053353992411E−10	−0.11	−21.64	2.94028152069328E−103	−0.01	−1.26	0.209218	0.01	1.65	0.0982573	−0.1	−20.54	3.03408828160863E−93	0.03	5.03	4.83837614905968E−07	−0.04	−8.89	6.51670689899684E−19	−0.05	−9.84	7.78196927329924E−23	0.04	8.29	1.18757802896703E−16	0.03	6.42	1.34596081277784E−10	0.01	2.29	0.022179	−0.02	−3.78	0.000158959	−0.05	−10.81	3.24006268823948E−27	0.01	2.51	0.0119202	0.03	5.13	2.88129504786951E−07	−0.04	−7.24	4.6561694286623E−13	0.02	3.35	0.000796598	0.03	5.92	3.2736906119191E−09	−0.03	−5.34	9.11263134010102E−08	−0.06	−12.38	3.66055772354146E−35	−0.05	−10.96	6.22670036403723E−28	−0.01	−2.43	0.0149946	−0.11	−22.17	2.7869188555361E−108	0	−0.56	0.57857	−0.03	−5.53	3.31051978629129E−08
Sex:WC	0.03	6.46	1.08090412304068E−10	0.03	5.78	7.58341591469891E−09	0.02	4.23	2.34277580577852E−05	0.05	10.6	3.26888257440659E−26	0.02	3.25	0.0011612	0	0.62	0.534632	0	−0.23	0.818375	0.03	5.38	7.50814532143546E−08	0.02	3.61	0.00031232	0.02	3.52	0.000432036	0.03	5.53	3.1642363177035E−08	0.02	4.52	6.09297059906969E−06	0.02	3.7	0.000217815	0.03	5.38	7.51240896407509E−08	0.02	5	5.78934510560883E−07	0.03	5.03	5.04934775616162E−07	0.01	2	0.0455152	0.01	2.7	0.00696991	0.02	5	5.82857319175396E−07	0.01	2.9	0.003695	0.02	3.02	0.00256204	0.01	2.23	0.0254438	0.01	2.06	0.0397046	0.02	4.71	2.43503929716387E−06	0.05	10.05	1.03029073021023E−23	0.02	3.28	0.0010361	0.02	3.45	0.000555672	0	0.49	0.626462	0.04	7.13	9.98877499884478E−13	0.02	3.85	0.0001203	0.02	4.54	5.66001804623529E−06	0.03	6.15	7.72134197135957E−10	0.02	3.65	0.000264404	0.02	4.01	5.96178591691505E−05	0.01	1.88	0.0602131	0.01	2.02	0.0432468	0.04	7.06	1.64268133543462E−12	0.01	2.16	0.0305651	0.01	1.49	0.136537	0.01	2.8	0.00507449	0.04	7.23	4.90436178952953E−13	0.02	3.68	0.000233923	0.01	2.28	0.022591	0.01	1.67	0.0943106	0.01	1.8	0.071858	0.05	11.01	3.71330934900774E−28	0.01	2.89	0.00384718	0.03	5.49	3.93846392227507E−08
Sex	0.05	9.72	2.57980294620638E−22	0.04	8.77	1.80484828345295E−18	0.13	26.65	3.95989681353182E−155	0	0.33	0.740286	−0.08	−16.09	4.56979415588394E−58	0.21	42.3	0	−0.02	−4.39	1.15064600979479E−05	−0.04	−7.42	1.17247542705942E−13	0.06	12.35	5.90009060138248E−35	0.09	17.13	1.54521147128249E−65	0.02	3.03	0.00247822	0.05	10.95	7.08020555083248E−28	0.08	15.74	1.1737439879677E−55	0.11	22.34	7.49890534611316E−110	0.12	25	6.64125518769505E−137	0	−0.1	0.917898	−0.05	−10.11	5.12336693809489E−24	0.01	1.25	0.210831	0.02	3.33	0.000861492	0.06	11.14	8.74573758738717E−29	−0.01	−1.72	0.0854094	0.05	10.76	5.56630417943972E−27	−0.03	−6.34	2.37529359456333E−10	0.16	32.92	1.49253125358634E−234	−0.02	−4.24	2.26920132854209E−05	0.02	4.04	5.26396364597745E−05	0.06	11.73	1.03464774444143E−31	−0.04	−8.93	4.327288613796E−19	0.03	5.21	1.8924482540016E−07	−0.04	−7.22	5.11139180638928E−13	−0.04	−8.24	1.76608716300962E−16	0	0.48	0.629671	0.01	2.74	0.00611981	0.09	17.71	6.30638029960465E−70	0.11	22	1.37348920492338E−106	0.08	17.02	9.80354225873113E−65	−0.02	−4.24	2.24799933124448E−05	−0.05	−9.99	1.79942178179125E−23	−0.03	−5.93	3.03526564619874E−09	0	0.63	0.525509	0.01	2.43	0.0152737	0.04	7.87	3.60726031101316E−15	−0.01	−1.66	0.0974097	−0.02	−3.77	0.000162832	0.05	10.9	1.25817010506379E−27	−0.04	−7.64	2.13978671383395E−14	0.06	11.33	1.07099864531701E−29	0.03	5.37	7.98556204382482E−08
Age	0.47	106.63	0	0.44	98.98	0	0.35	75.63	0	0	−0.34	0.731456	−0.01	−1.1	0.271871	0.55	131.73	0	0.01	2	0.045955	0.39	85.25	0	0.22	45.4	0	0.28	57.93	0	0.43	96.35	0	0.42	91.61	0	0.38	83.11	0	0.33	70.16	0	0.33	69.79	0	0.38	81.97	0	0.23	47.87	0	0.11	21.55	2.11724770486161E−102	0.33	69.4	0	0.37	80.54	0	0.16	33.07	1.32245627126872E−236	0.18	37.31	1.70108976100654E−299	0.04	7.07	1.60041421170509E−12	0.17	34.11	2.22220157895615E−251	0.09	18.05	1.43204223547646E−72	0.36	76.73	0	0.29	59.9	0	−0.01	−1.73	0.0838178	0.4	87.43	0	0.28	57.93	0	0.33	69.23	0	0.44	97.64	0	0.41	89.74	0	0.41	88.66	0	0.29	59.68	0	0.34	71.51	0	0.42	91.28	0	0.24	49.59	0	0.1	20.53	3.27985524945474E−93	0.35	73.57	0	0.39	84.18	0	0.18	37.53	6.49255865103712E−303	0.13	26.25	1.216064728581E−150	0.04	8.72	2.98106101339629E−18	0.17	33.87	5.33834208669341E−248	0.08	15.29	1.23292176178832E−52	0.41	89.88	0	0.45	99.5	0
Age-squared	0.12	25.11	4.54306942574148E−138	0.08	16.98	1.78945902406173E−64	0.1	19.56	7.97514771445806E−85	0.02	3.75	0.000173633	0	0.57	0.565465	0.06	11.66	2.30385658968484E−31	0	0.51	0.61149	0.1	20.71	9.2065785339376E−95	0.06	11.39	5.38432001540353E−30	0.05	10.46	1.45231940247602E−25	0.1	21.08	4.02659609861335E−98	0.1	19.53	1.51765877805421E−84	0.1	19.98	2.3279134827198E−88	0.05	9.01	2.07628097627814E−19	0.07	13.87	1.24818670039868E−43	0.12	24.14	8.49017317499337E−128	0.02	4.59	4.34282179766843E−06	0.05	10.6	3.31288683924759E−26	0.06	11.71	1.33989797924959E−31	0.09	18.74	4.81667059921298E−78	0.04	8.46	2.66093310969545E−17	0.02	4.65	3.32251286459014E−06	−0.01	−2.51	0.0121305	0.04	7.88	3.44357874298527E−15	0.02	4.66	3.18576759854231E−06	0.1	19.21	7.53217035092518E−82	0.05	9.25	2.38148901585281E−20	0	−0.4	0.691632	0.1	19.78	1.07170219496908E−86	0.05	10.69	1.25865280460656E−26	0.06	12.68	9.29145660449972E−37	0.11	21.2	3.46837178946834E−99	0.09	17.98	5.00248332051521E−72	0.1	20.82	9.1788027025922E−96	0.03	6.63	3.44434822523358E−11	0.07	13.56	8.39118783535994E−42	0.12	23.74	9.46833378000114E−124	0.02	4.82	1.4632426248819E−06	0.04	8.51	1.72712694591374E−17	0.05	11.02	3.52860574132784E−28	0.1	19.54	1.18001715173153E−84	0.05	10.74	6.98406591855395E−27	0.01	1.17	0.243076	−0.01	−1.75	0.0804343	0.03	6.07	1.32376263596735E−09	0.03	5.29	1.20567831219331E−07	0.1	20.12	1.28303421334261E−89	0.1	19.63	2.27569097192237E−85
Ethnicity	−0.01	−2.32	0.0201895	0	−0.26	0.795386	−0.03	−6.38	1.81265205257941E−10	0	−0.53	0.595321	0.02	4.93	8.12420639433674E−07	0.01	1.02	0.30826	−0.01	−1.52	0.128309	−0.03	−6.24	4.50287573963669E−10	−0.03	−6.63	3.38766663001032E−11	−0.03	−6.25	4.01677397169758E−10	−0.01	−2.99	0.00282748	−0.01	−2.2	0.028041	0	−0.25	0.804977	−0.02	−4.33	1.52094366192177E−05	0	−0.07	0.941989	−0.01	−2.54	0.0111269	0	−0.58	0.55917	−0.02	−3.34	0.000838682	0	−0.77	0.443116	−0.03	−5.26	1.46129655632992E−07	−0.01	−1.83	0.0668036	−0.01	−2.88	0.00391836	0.02	3.21	0.00132878	−0.05	−10.74	7.56917810686113E−27	0.02	3.01	0.00262478	−0.01	−1.3	0.194611	−0.02	−3.31	0.000942504	0.01	2.14	0.0319709	−0.04	−7.71	1.24952896890733E−14	−0.02	−4.62	3.93614322332353E−06	−0.02	−3.64	0.000268781	−0.02	−3.54	0.000398349	−0.01	−2.46	0.0140886	−0.01	−1.11	0.268488	−0.01	−2.92	0.00348414	−0.01	−1.19	0.235938	−0.02	−3.83	0.000126995	−0.01	−1.04	0.300476	−0.01	−1.37	0.171805	−0.01	−1.1	0.269495	−0.03	−5.58	2.47154642107532E−08	−0.01	−2.99	0.00277894	0	−0.91	0.36448	0.02	3.35	0.000817051	−0.04	−7.84	4.65484086638147E−15	0.02	4.08	4.60603041172389E−05	0.01	1.56	0.11836	−0.01	−2.04	0.0415614
Site 26	−0.11	−23.04	1.12828189881778E−116	0	−0.03	0.979173	−0.01	−1.73	0.0839844	−0.25	−51.15	0	−0.06	−12.74	4.24792778196211E−37	0.01	2.93	0.00344432	−0.06	−12.14	7.23845818470945E−34	−0.2	−40.75	0	−0.29	−60.96	0	−0.12	−23.49	3.59277880705494E−121	−0.07	−14.28	3.57790591731006E−46	−0.03	−5.45	5.13259875245017E−08	0.01	2.02	0.0432042	−0.1	−21.11	2.27426989628768E−98	−0.19	−38.02	1.03720123017157E−310	−0.16	−33.11	4.02422194025475E−237	−0.02	−4	6.44852887128705E−05	−0.23	−48.29	0	−0.07	−14.61	3.02899730455071E−48	−0.06	−11.85	2.3365019433585E−32	−0.15	−29.41	4.05655500702007E−188	−0.13	−25.27	8.78835838354112E−140	−0.17	−34.45	2.3512132541805E−256	−0.18	−36.68	8.74673853210536E−290	−0.16	−33.3	8.36773543451926E−240	0.01	1.18	0.238861	−0.17	−34.84	4.51624891931744E−262	−0.06	−12.75	3.4563100267558E−37	−0.14	−28.41	7.77340153070576E−176	−0.2	−41.12	0	−0.05	−10.88	1.5865888930971E−27	−0.01	−2.93	0.00340451	0.01	2.87	0.00413147	0.02	4.2	2.73072158211166E−05	0.05	10.42	2.26296339096636E−25	0.01	1.92	0.0549155	−0.12	−24.09	2.49207195553061E−127	0.02	3.03	0.0024095	−0.16	−33	1.21610631976108E−235	0.02	3.34	0.000833828	−0.08	−15.4	2.17802530717457E−53	−0.05	−10.11	5.38781416459342E−24	−0.15	−29.67	2.22202124661001E−191	−0.11	−22.61	1.88897698495681E−112	−0.35	−74.19	0	−0.17	−34.96	9.11830506190144E−264	0.02	3.04	0.00238318	−0.03	−5.36	8.58357702608496E−08
Site 27	−0.08	−15.95	4.13655678007833E−57	0	0.09	0.929726	−0.07	−13.26	4.68658195766972E−40	−0.26	−54.12	0	0.04	7.8	6.13754941633501E−15	0	0.84	0.399723	0.01	2.94	0.00327473	−0.06	−12.26	1.65546474145767E−34	−0.11	−22.29	2.05947315432641E−109	−0.06	−11.95	7.50808199103775E−33	−0.01	−1.38	0.167768	−0.01	−1.61	0.107521	−0.03	−5.21	1.90508253716038E−07	−0.14	−28.89	1.322829474745E−181	−0.16	−32.38	3.89205058870444E−227	−0.1	−19.81	6.03619254953852E−87	−0.04	−7.57	3.96074559223313E−14	−0.23	−46.46	0	−0.04	−8.95	3.56698178094358E−19	−0.03	−6.7	2.17250979251241E−11	−0.14	−27.44	3.2875700948483E−164	−0.19	−38.54	3.79423E−319	−0.14	−27.48	9.32201752582054E−165	−0.09	−17.37	2.63874768925585E−67	−0.13	−26.77	1.5254172448746E−156	0	0.81	0.417071	−0.15	−30.41	9.0770465151807E−201	0.04	7.43	1.12325115941084E−13	−0.11	−22.01	9.6151772161266E−107	−0.16	−32	6.74750882294908E−222	−0.16	−32.3	5.60609958468775E−226	−0.01	−1.07	0.284977	−0.02	−4.09	4.38752974723903E−05	−0.09	−17.22	3.43851633342372E−66	−0.12	−25.06	1.68000862334999E−137	−0.12	−23.75	8.50304690175613E−124	−0.12	−24.66	3.18645519381411E−133	−0.03	−5.33	9.9033490287712E−08	−0.19	−37.74	2.57965762712648E−306	−0.13	−25.58	3.44074210019905E−143	−0.08	−17.02	1.02484912718498E−64	0.01	1.58	0.113395	−0.19	−38.08	9.783179806134E−312	−0.1	−19.83	4.19213142577257E−87	−0.22	−46.14	0	−0.12	−23.9	2.5657686716002E−125	−0.01	−2.05	0.0403353	−0.14	−28.83	5.97079502543118E−181
Site 28	−0.01	−2.11	0.0346172	−0.01	−1.5	0.133293	−0.01	−1.33	0.183329	−0.02	−4.99	6.12042708318192E−07	0	0.99	0.322631	−0.01	−1.47	0.140755	0.01	1.26	0.208131	−0.03	−5.48	4.23455094761202E−08	−0.05	−9.71	2.87946699352187E−22	−0.03	−5.68	1.3795100439031E−08	0	−0.14	0.888702	−0.01	−2.55	0.0107611	−0.01	−1.32	0.187302	−0.01	−1.52	0.128777	−0.01	−2.95	0.00313166	−0.02	−4.24	2.2450215668926E−05	−0.02	−4.46	8.35876320405907E−06	−0.03	−6.54	6.16499109951377E−11	−0.02	−3.69	0.000222289	−0.01	−2.78	0.00551824	−0.02	−4.28	1.86855623397681E−05	−0.01	−2.29	0.0222266	−0.01	−2.94	0.00325198	−0.03	−6.68	2.48790581598594E−11	−0.01	−2.32	0.0206002	0	0.24	0.814097	−0.04	−7.32	2.49080707833963E−13	0.01	2	0.0457573	−0.02	−3.36	0.000793945	−0.02	−3.15	0.00163029	−0.01	−2.49	0.0128802	0	−0.11	0.909355	−0.01	−1.19	0.232404	0	−0.56	0.57338	0	0.8	0.425917	0	0.96	0.335302	−0.01	−2.26	0.0239569	−0.02	−3.25	0.00117475	−0.02	−3.32	0.000888646	0	−0.98	0.328797	−0.02	−3.1	0.001922	−0.01	−1.97	0.048532	−0.01	−2.95	0.0031435	−0.01	−2.43	0.0152084	−0.03	−6.52	7.00790758467313E−11	−0.01	−2.76	0.00572632	0	0.2	0.841437	−0.01	−2.55	0.0106608
adj. R-squared	0.25			0.22			0.17			0.11			0.06			0.36			0.03			0.18			0.13			0.1			0.21			0.2			0.17			0.14			0.16			0.17			0.06			0.09			0.12			0.16			0.05			0.07			0.05			0.09			0.05			0.14			0.12			0.04			0.19			0.11			0.13			0.22			0.19			0.2			0.12			0.14			0.19			0.06			0.06			0.14			0.17			0.04			0.06			0.03			0.15			0.05			0.19			0.22
deg. freedom	40030			40030			40030			40030			40030			40030			40030			40030			40030			40030			40030			40030			40030			40030			40030			40030			40030			40030			40030			40030			40030			40030			40030			40030			40030			40030			40030			40030			40030			40030			40030			40030			40030			40030			40030			40030			40030			40030			40030			40030			40030			40030			40030			40030			40030			40030			40030			40030

### Sheet: Table S10 Obesity-by-age
	FA GCC			FA BCC			FA SCC			FA MCP			FA P			FA FX			FA CST L			FA ALIC L			FA PLIC L			FA RLIC L			FA ACR L			FA SCR L			FA PCR L			FA PTR L			FA SS L			FA EC L			FA CGC L			FA CGH L			FA SLF L			FA SFO L			FA UNC L			FA ICP L			FA SCP L			FA CP L			FA ML L			FA TAP L			FA FXST L			FA CST R			FA ALIC R			FA PLIC R			FA RLIC R			FA ACR R			FA SCR R			FA PCR R			FA PTR R			FA SS R			FA EC R			FA CGC R			FA CGH R			FA SLF R			FA SFO R			FA UNC R			FA ICP R			FA SCP R			FA CP R			FA ML R			FA TAP R			FA FXST R
	r-value	t-value	p-value	r-value	t-value	p-value	r-value	t-value	p-value	r-value	t-value	p-value	r-value	t-value	p-value	r-value	t-value	p-value	r-value	t-value	p-value	r-value	t-value	p-value	r-value	t-value	p-value	r-value	t-value	p-value	r-value	t-value	p-value	r-value	t-value	p-value	r-value	t-value	p-value	r-value	t-value	p-value	r-value	t-value	p-value	r-value	t-value	p-value	r-value	t-value	p-value	r-value	t-value	p-value	r-value	t-value	p-value	r-value	t-value	p-value	r-value	t-value	p-value	r-value	t-value	p-value	r-value	t-value	p-value	r-value	t-value	p-value	r-value	t-value	p-value	r-value	t-value	p-value	r-value	t-value	p-value	r-value	t-value	p-value	r-value	t-value	p-value	r-value	t-value	p-value	r-value	t-value	p-value	r-value	t-value	p-value	r-value	t-value	p-value	r-value	t-value	p-value	r-value	t-value	p-value	r-value	t-value	p-value	r-value	t-value	p-value	r-value	t-value	p-value	r-value	t-value	p-value	r-value	t-value	p-value	r-value	t-value	p-value	r-value	t-value	p-value	r-value	t-value	p-value	r-value	t-value	p-value	r-value	t-value	p-value	r-value	t-value	p-value	r-value	t-value	p-value	r-value	t-value	p-value
Intercept	0.99	1877.77	0	0.99	1934.27	0	1	3228.63	0	1	2779.43	0	0.99	1490.76	0	0.97	789.85	0	0.99	1452.49	0	1	2355.38	0	1	3155.72	0	1	2465.39	0	0.99	1639.29	0	0.99	1977.21	0	0.99	1780.15	0	0.99	1941.02	0	1	2021.82	0	0.99	1951.45	0	0.99	1866.75	0	0.99	1263.79	0	1	2090.81	0	0.98	1028.06	0	0.99	1277.62	0	0.99	1827.43	0	1	2484.64	0	1	3383.99	0	0.99	1980.2	0	0.98	1001.47	0	0.99	1889.73	0	0.99	1456.09	0	1	2370.19	0	1	2819.69	0	1	2329.7	0	0.99	1657.19	0	0.99	1977.6	0	0.99	1745.59	0	0.99	1970.92	0	1	2005.63	0	1	2068.58	0	0.99	1845.6	0	0.99	1222.75	0	1	2037.8	0	0.99	1671.99	0	0.99	1413.16	0	0.99	1866.72	0	1	2448.1	0	1	3046.12	0	0.99	1989.86	0	0.98	897.34	0	0.99	1842.6	0
Obesity	−0.08	−15.76	8.73742335139192E−56	−0.06	−11.05	2.38442206098683E−28	−0.05	−9.97	2.11366631849416E−23	−0.05	−9.06	1.31419197062815E−19	0.07	13.24	6.43174425762466E−40	−0.08	−15.98	2.47503147507739E−57	0.03	5.45	5.08428240070962E−08	−0.05	−9.96	2.32630122550741E−23	−0.04	−7.22	5.43421528379839E−13	−0.08	−15.96	3.77188574622227E−57	−0.05	−10.46	1.49119725635375E−25	−0.03	−5.91	3.36145559457118E−09	−0.03	−6.12	9.61637780159303E−10	−0.07	−14.89	5.42903898401197E−50	−0.07	−14.49	1.96251611514893E−47	−0.03	−5.22	1.79628324136519E−07	−0.02	−4.73	2.29742273075279E−06	0	−0.99	0.322543	−0.06	−11.79	4.89909682997818E−32	−0.04	−7.85	4.28128922351298E−15	−0.04	−8.29	1.1682794277235E−16	−0.05	−10.55	5.26764587878595E−26	−0.09	−17.69	9.19362610805084E−70	−0.05	−9.75	1.97438031906953E−22	0.01	1.19	0.232806	−0.03	−5.84	5.24263002926124E−09	−0.1	−19.35	4.86178085250673E−83	0.02	4.95	7.47104196804268E−07	−0.05	−10.13	4.55867436064735E−24	0	−0.88	0.377704	−0.03	−5.11	3.18394675456332E−07	−0.05	−10.62	2.66744511245176E−26	−0.02	−3.01	0.00258202	−0.02	−4.29	1.82901255395048E−05	−0.07	−13.51	1.66655845181428E−41	−0.04	−7.71	1.31760210950898E−14	−0.03	−6.31	2.88636251843112E−10	−0.02	−4.68	2.91919167719303E−06	0.02	3.39	0.000691835	−0.05	−9.09	1.02600294378479E−19	−0.06	−12.33	7.06616231779116E−35	−0.04	−7.05	1.76917022532266E−12	−0.05	−10.72	8.70186264098708E−27	−0.09	−17.53	1.61936896747551E−68	−0.07	−13.18	1.36941304462995E−39	0.01	1.77	0.0768178	−0.03	−6.15	7.99696579440214E−10	−0.05	−10.24	1.39369744010567E−24
Age:Obesity	0	0.02	0.985676	0	0.58	0.560479	0	−0.05	0.962661	0	−0.64	0.520454	−0.01	−2.32	0.0205952	0.01	2.65	0.00806146	−0.01	−1.49	0.13579	0	−0.88	0.380737	0	0.35	0.729819	0.01	2.55	0.0107735	0	0.18	0.856271	0.01	1.1	0.272765	0	0.02	0.986266	0.01	1.97	0.0485105	0	0.24	0.812631	0	0.44	0.662802	0.01	1.23	0.220476	0.01	2.74	0.00615543	0	−0.62	0.535765	0	0.92	0.356673	0	−0.5	0.614355	0.01	2.9	0.00373567	−0.01	−1.82	0.0694714	0.01	1.18	0.237453	0	0.7	0.481319	0	0.53	0.594405	0.02	3.42	0.000618386	−0.01	−1.65	0.0994888	−0.01	−1.59	0.112497	0	−0.13	0.896057	0	0.31	0.753439	0	−0.3	0.765586	0	0.23	0.821692	−0.01	−1.69	0.0910015	0.01	1.79	0.0738066	0	0.18	0.856408	0	−0.72	0.469595	0.01	1.11	0.265046	0.01	1.47	0.140514	0	−0.58	0.562787	−0.01	−1.51	0.131226	−0.01	−1.25	0.211318	0.02	3.08	0.00204484	−0.01	−1.34	0.179607	0.01	1.7	0.0891808	0	0.56	0.574476	0	0.05	0.962264	0	1	0.317518
Sex	0.01	1.57	0.115621	−0.03	−5.77	7.87068852026147E−09	−0.07	−13.89	9.06979720135066E−44	0.1	20.88	2.8270414617968E−96	0.14	29	4.8921145903166E−183	−0.2	−41.35	0	0.21	42.43	0	0.16	31.53	1.62462188730689E−215	0.09	17.61	3.56311688707243E−69	−0.03	−5.05	4.45647971048916E−07	−0.03	−6.32	2.60933810407653E−10	−0.01	−2.97	0.0029865	−0.05	−9.15	6.00985686911679E−20	−0.15	−30.75	3.3901489284546E−205	−0.08	−16.71	1.87912890961822E−62	0.04	8.5	1.96041623554125E−17	0.22	44.33	0	0.14	29.05	1.32446134976645E−183	0.03	5.93	3.10642370119481E−09	0.05	10.79	4.32636148963204E−27	0.06	11.13	1.03640256151281E−28	−0.03	−6.51	7.84617770198546E−11	0.19	38.46	9.02225E−318	0.08	16.12	2.77828903334521E−58	0.2	40.78	0	−0.09	−17.59	5.67762346394581E−69	−0.08	−15.24	2.6930901541063E−52	0.24	49.63	0	0.12	23.7	2.57556658031134E−123	0.14	29.19	2.05224954742081E−185	0.11	21.52	4.18667871196701E−102	−0.01	−2.94	0.00327881	−0.02	−3.38	0.000721853	−0.03	−5.64	1.66517344736262E−08	−0.16	−33.44	7.7120464921358E−242	−0.06	−11.6	4.54977607191858E−31	0.05	9.49	2.33645640171534E−21	0.19	38.7	1.166E−321	0.18	37.27	7.51912511192221E−299	0.06	11.47	1.9982262628276E−30	0.12	25.03	3.26579291431117E−137	0.1	20.62	6.00885666084712E−94	−0.03	−6.31	2.82393330461754E−10	0.16	31.73	3.51642660894727E−218	0.16	32.95	6.42323000241526E−235	0.23	46.51	0	−0.19	−38.81	2E−323	0.04	7.04	1.90331867272548E−12
Age	−0.42	−92.75	0	−0.34	−71.89	0	−0.29	−60.52	0	−0.29	−60.25	0	−0.06	−12.71	5.95422832374176E−37	−0.5	−114.04	0	−0.07	−14.42	4.73372830952058E−47	−0.31	−64.64	0	−0.15	−31.04	4.89418394773098E−209	−0.26	−52.82	0	−0.46	−103.75	0	−0.26	−54.21	0	−0.21	−42	0	−0.39	−85.28	0	−0.33	−69.04	0	−0.3	−64.06	0	−0.25	−52.02	0	−0.18	−36.07	1.79642449203484E−280	−0.21	−42.94	0	−0.13	−26.2	4.79345144509019E−150	−0.12	−25.13	3.0310887934505E−138	−0.3	−63.77	0	0.02	4.58	4.60177842006568E−06	−0.35	−75.52	0	−0.15	−30.73	5.40128491400707E−205	−0.25	−52.47	0	−0.43	−96.59	0	−0.07	−13.49	2.20967859015357E−41	−0.32	−66.67	0	−0.16	−32.16	4.56192764224746E−224	−0.24	−48.83	0	−0.43	−94.49	0	−0.25	−52.26	0	−0.18	−35.72	4.60090692970119E−275	−0.39	−84.38	0	−0.33	−68.76	0	−0.35	−73.98	0	−0.25	−51.69	0	−0.13	−26.43	1.22997770081441E−152	−0.21	−43.09	0	−0.15	−30.13	3.17946681018785E−197	−0.11	−21.49	6.78759762961121E−102	−0.32	−67.51	0	0.01	2.4	0.0164122	−0.3	−62.5	0	−0.16	−32.2	1.26190680834896E−224	−0.31	−65.93	0	−0.46	−104.14	0
Ethnicity	−0.01	−2.73	0.00630327	0	0.8	0.42246	0.02	3.85	0.000116105	−0.02	−4.99	5.93733067337852E−07	0	0.03	0.978912	−0.01	−1.73	0.0827691	−0.02	−3.21	0.00132588	−0.02	−4.56	5.02111793200619E−06	0	−0.58	0.559268	0	−0.63	0.530049	0.01	1.69	0.090929	−0.01	−1.48	0.13841	0	0.89	0.375943	0	−0.93	0.35105	−0.06	−11.97	6.02880979668889E−33	−0.03	−6.6	4.07185026537009E−11	−0.03	−5.97	2.38533043912286E−09	−0.05	−9.28	1.7555037072397E−20	−0.03	−5.36	8.49131248238324E−08	−0.02	−4.15	3.38737121124123E−05	0.02	4.48	7.48139344013944E−06	−0.03	−6.07	1.32012204963235E−09	−0.07	−14.78	2.50761419546096E−49	−0.03	−5.1	3.37619777475853E−07	−0.06	−11.72	1.18819330306619E−31	0.02	3.71	0.000205342	−0.03	−6.95	3.69556868380875E−12	−0.03	−5.37	8.12740727625255E−08	−0.02	−4.01	5.99190539465226E−05	−0.01	−1.58	0.114093	−0.01	−2.62	0.00890451	0	0.77	0.439319	0.01	2.09	0.0368492	0.01	1.84	0.0656167	−0.02	−3.61	0.000302537	−0.05	−10.15	3.4789436599979E−24	−0.02	−4.56	5.01187520095268E−06	−0.02	−3.27	0.00108099	−0.05	−9.63	6.60802456470842E−22	−0.02	−3.47	0.000526075	−0.01	−1.57	0.116143	0.03	5.75	9.10092200112235E−09	−0.04	−7.69	1.53130541002139E−14	−0.07	−14.97	1.63287854838819E−50	−0.04	−8.47	2.62403522308566E−17	−0.06	−12.34	6.52908237283678E−35	0.02	3.11	0.00184078	−0.04	−7.56	4.03364394070015E−14
Site 26	0.09	17.87	3.67211236676818E−71	0.01	1.97	0.0489514	0.04	8.99	2.63348200272709E−19	0.11	22.62	1.29760226075103E−112	0.04	7.98	1.47750350587606E−15	−0.01	−1.27	0.205208	0.01	2.7	0.00694981	0.09	18.12	4.52782205984432E−73	0.2	40.59	0	0.09	18.28	2.22338608071289E−74	0.04	8.62	6.69449148146826E−18	0.08	16.4	2.83059643921969E−60	0	−0.14	0.885942	0.03	6.76	1.43730985731189E−11	0.03	6.85	7.43961758478795E−12	0.08	15.38	3.28618675942984E−53	0.02	4.59	4.5267703817786E−06	0.1	20.92	1.24078779260112E−96	0.05	9.69	3.57383539356696E−22	0.08	15.25	2.32693967371921E−52	0.1	20.39	5.72434143946524E−92	0.05	9.62	6.90600119763048E−22	0.05	10	1.61014322895253E−23	−0.03	−5.15	2.67713278421682E−07	0.1	20.61	6.45863002035841E−94	−0.02	−3.22	0.00126643	0.11	21.81	8.02928930669087E−105	0.02	3.97	7.10974021015372E−05	0.05	9.04	1.60943261726418E−19	0.11	22.42	1.28819103731628E−110	0.01	2.55	0.0107351	−0.01	−2.98	0.00289063	0.03	5.19	2.08756028120941E−07	0.02	3.37	0.000764709	0	0.71	0.478341	0.05	9.47	2.9970355874049E−21	0.11	21.16	7.49073191665876E−99	0.02	3.71	0.000209885	0.05	9.36	8.35156041999756E−21	0.02	3.82	0.000133773	0.03	6.31	2.87237186334449E−10	0	−0.36	0.71991	0.03	5.24	1.57175139503775E−07	0.06	11.66	2.25507624200648E−31	0.1	20.51	5.11327964097532E−93	0.13	26.51	1.51673405883702E−153	−0.01	−2.22	0.0264305	0.02	4.93	8.18499853812612E−07
Site 27	−0.01	−1.08	0.280971	−0.05	−9.74	2.24338377932438E−22	−0.08	−15.68	2.90730053964171E−55	−0.02	−4.78	1.72896482034216E−06	−0.05	−9.69	3.51672203785563E−22	−0.03	−6.96	3.48776177762841E−12	−0.01	−1.95	0.0510281	−0.02	−3.34	0.000832582	0.04	8.34	7.97580675526211E−17	−0.11	−21.61	6.16871720898428E−103	−0.02	−3.4	0.000664403	0.01	1.5	0.132483	−0.07	−14.82	1.56135581009257E−49	−0.04	−7.2	5.94018659956965E−13	−0.01	−2.69	0.00719241	−0.01	−1.79	0.0741743	−0.05	−9.38	6.9549894937912E−21	−0.03	−6.14	8.12722873932047E−10	−0.04	−7.55	4.28542036748929E−14	0.02	4.31	1.64618275119008E−05	−0.01	−2.34	0.0192636	0.08	16.63	6.29869551448911E−62	−0.01	−1.27	0.203627	−0.06	−12.78	2.5753312717092E−37	0.13	25.33	2.03457811172964E−140	−0.07	−13.45	3.7680031695181E−41	−0.1	−19.3	1.22645863779629E−82	−0.05	−10.23	1.51241535860352E−24	−0.01	−1.39	0.163671	0.01	1.15	0.251611	−0.1	−20.21	2.47794006413503E−90	−0.06	−11.35	7.88098060204641E−30	−0.01	−2.85	0.00431496	−0.04	−8.57	1.050312299937E−17	−0.08	−16.85	1.7087946431072E−63	−0.1	−20.8	1.34080831438162E−95	−0.02	−4.74	2.15265583406421E−06	−0.06	−12.48	1.14944562063474E−35	−0.1	−19.95	3.730431230327E−88	−0.06	−11.04	2.81678657702255E−28	0	−0.11	0.910403	−0.06	−12.2	3.50818444226745E−34	0.03	5.72	1.07710615748348E−08	−0.05	−9.76	1.68800109929616E−22	−0.03	−5.15	2.5710633663178E−07	0.1	21.09	3.68103129249268E−98	−0.04	−7.15	9.09032069972158E−13	−0.1	−20.93	1.02176484112898E−96
Site 28	0.01	1.81	0.0698371	0.01	1.29	0.195973	0	0.76	0.444277	0	0.57	0.570508	0	0.15	0.881516	0	0.23	0.821235	−0.01	−2.23	0.0257107	0.01	2.99	0.00281109	0.02	4.31	1.63234116500382E−05	0	0.82	0.410424	0	0.6	0.549561	0.01	1.48	0.139056	0	−0.89	0.374337	0	−0.49	0.621257	0	0.13	0.896611	0	0.67	0.504926	0	−0.34	0.734901	0	0.19	0.852789	0	0.63	0.531429	0.01	1.36	0.174483	0	0.91	0.360482	0	1	0.319222	0	−0.72	0.472438	0	−0.46	0.644149	0.01	2.53	0.0115652	−0.01	−1.51	0.132008	0.01	2.5	0.0125819	−0.01	−1.16	0.24583	0	0.63	0.5299	0.01	1.83	0.0671031	−0.01	−1.55	0.120816	0	−0.51	0.610253	0	0.92	0.356591	−0.01	−1.24	0.215573	−0.02	−3.27	0.00107608	−0.02	−3.96	7.63834493198614E−05	0	−0.9	0.367355	0	−0.8	0.421145	−0.01	−1.74	0.0816353	−0.01	−1.35	0.177764	0.01	1.36	0.172799	−0.01	−1.1	0.27003	0	−0.4	0.692532	0	−0.79	0.430218	0.01	1.92	0.0549361	0.01	1.7	0.0894426	0	−0.61	0.542967	−0.01	−1.5	0.133586
adj. R-squared	0.21			0.14			0.12			0.11			0.03			0.32			0.05			0.13			0.06			0.1			0.25			0.08			0.06			0.21			0.14			0.11			0.11			0.06			0.06			0.03			0.03			0.11			0.05			0.16			0.07			0.1			0.24			0.07			0.13			0.05			0.09			0.22			0.08			0.04			0.21			0.15			0.15			0.1			0.06			0.06			0.04			0.03			0.12			0.04			0.13			0.09			0.16			0.26
deg. freedom	40031			40031			40031			40031			40031			40031			40031			40031			40031			40031			40031			40031			40031			40031			40031			40031			40031			40031			40031			40031			40031			40031			40031			40031			40031			40031			40031			40031			40031			40031			40031			40031			40031			40031			40031			40031			40031			40031			40031			40031			40031			40031			40031			40031			40031			40031			40031			40031
	AD GCC			AD BCC			AD SCC			AD MCP			AD P			AD FX			AD CST L			AD ALIC L			AD PLIC L			AD RLIC L			AD ACR L			AD SCR L			AD PCR L			AD PTR L			AD SS L			AD EC L			AD CGC L			AD CGH L			AD SLF L			AD SFO L			AD UNC L			AD ICP L			AD SCP L			AD CP L			AD ML L			AD TAP L			AD FXST L			AD CST R			AD ALIC R			AD PLIC R			AD RLIC R			AD ACR R			AD SCR R			AD PCR R			AD PTR R			AD SS R			AD EC R			AD CGC R			AD CGH R			AD SLF R			AD SFO R			AD UNC R			AD ICP R			AD SCP R			AD CP R			AD ML R			AD TAP R			AD FXST R
	r-value	t-value	p-value	r-value	t-value	p-value	r-value	t-value	p-value	r-value	t-value	p-value	r-value	t-value	p-value	r-value	t-value	p-value	r-value	t-value	p-value	r-value	t-value	p-value	r-value	t-value	p-value	r-value	t-value	p-value	r-value	t-value	p-value	r-value	t-value	p-value	r-value	t-value	p-value	r-value	t-value	p-value	r-value	t-value	p-value	r-value	t-value	p-value	r-value	t-value	p-value	r-value	t-value	p-value	r-value	t-value	p-value	r-value	t-value	p-value	r-value	t-value	p-value	r-value	t-value	p-value	r-value	t-value	p-value	r-value	t-value	p-value	r-value	t-value	p-value	r-value	t-value	p-value	r-value	t-value	p-value	r-value	t-value	p-value	r-value	t-value	p-value	r-value	t-value	p-value	r-value	t-value	p-value	r-value	t-value	p-value	r-value	t-value	p-value	r-value	t-value	p-value	r-value	t-value	p-value	r-value	t-value	p-value	r-value	t-value	p-value	r-value	t-value	p-value	r-value	t-value	p-value	r-value	t-value	p-value	r-value	t-value	p-value	r-value	t-value	p-value	r-value	t-value	p-value	r-value	t-value	p-value	r-value	t-value	p-value	r-value	t-value	p-value	r-value	t-value	p-value	r-value	t-value	p-value
Intercept	1	3253.02	0	1	3204.56	0	1	3529.64	0	1	2967.78	0	0.99	1518.04	0	0.99	1323.88	0	0.99	1811.68	0	1	2919.34	0	1	3682.46	0	1	3202.71	0	1	2893.93	0	1	2691.28	0	1	2432.27	0	1	3034.21	0	1	2843.94	0	1	2847.94	0	1	2746.86	0	1	2418.86	0	1	3555.95	0	0.99	1604.63	0	1	2202.24	0	1	2384.77	0	1	2528.08	0	1	3439.64	0	0.99	1935.47	0	0.98	1034.91	0	1	2422.95	0	0.99	1751.11	0	1	2948.32	0	1	3857.4	0	1	3131.16	0	1	3030.05	0	1	2853.93	0	1	2344.43	0	1	2906.08	0	1	2855.11	0	1	3034.11	0	1	2766.16	0	1	2340.72	0	1	3435.87	0	1	2499.36	0	1	2471.29	0	1	2314.28	0	1	2429.53	0	1	3429.29	0	1	1995.8	0	0.99	1205.48	0	1	2474.89	0
Obesity	0.02	3.09	0.00202639	0.02	3.97	7.2872872525356E−05	−0.02	−3.07	0.00216133	−0.08	−16.49	6.50769379224028E−61	−0.13	−26.79	1.09598804501353E−156	0.02	4.16	3.19874584013524E−05	−0.13	−25.84	4.46989941769606E−146	0	0.92	0.355427	−0.02	−4.05	5.08701051204105E−05	−0.05	−9.84	8.10187376230968E−23	0.01	2.66	0.00792516	0.04	8.5	1.94157629582904E−17	0.01	2.61	0.00906389	−0.07	−13.59	5.52581132127281E−42	−0.07	−13.72	9.11206494944346E−43	0	0.02	0.981881	0.01	1.55	0.121246	−0.02	−4.2	2.69346855684977E−05	0	−0.87	0.38648	0.01	1.24	0.215424	−0.08	−15.26	2.0485771945072E−52	−0.08	−16.26	2.93702585529221E−59	−0.12	−23.33	1.24488815460842E−119	−0.07	−14.6	3.52498671890644E−48	−0.11	−21.14	1.22448090102589E−98	−0.01	−1.58	0.114894	−0.06	−11.23	3.13683552209783E−29	−0.13	−26.38	4.57327219975238E−152	0.03	5.65	1.65912681597097E−08	−0.05	−9.62	6.98280364269307E−22	−0.07	−13.58	6.19291228085693E−42	0.04	8.01	1.22048141823424E−15	0.04	7.83	4.85491152229673E−15	0.02	3.51	0.000452128	−0.08	−15.34	5.62246065395289E−53	−0.09	−18.1	6.01742683400166E−73	0.03	6.05	1.42272083495942E−09	0.01	2.2	0.0280197	−0.03	−6.24	4.38165634602805E−10	0	−0.76	0.449551	0.03	5.07	4.02723513093268E−07	−0.05	−10.11	5.22882956420763E−24	−0.1	−19.94	5.0737781595287E−88	−0.12	−24.89	1.14574556728543E−135	−0.08	−15.81	3.6729966023919E−56	−0.1	−20.05	5.62395812243577E−89	0	−0.84	0.402468	−0.05	−9.62	7.22705166642018E−22
Age:Obesity	0	−0.76	0.449837	−0.01	−1.17	0.243397	−0.01	−1.78	0.0747866	0	0.81	0.418692	0.02	3.72	0.00019766	−0.03	−5.31	1.1198987905013E−07	0.01	1.05	0.293356	0	0.26	0.793837	0	0.81	0.417783	0.02	3.16	0.00157668	0	0.88	0.37627	0.01	1.31	0.19109	0	−0.42	0.674462	0.01	1.71	0.0870148	0	0.37	0.714708	0.01	1.16	0.246332	0	0.58	0.563442	0.01	2.37	0.0176545	0	0.27	0.78383	0.01	2.12	0.0344209	0	0.5	0.613658	0.01	1.7	0.0890951	0.01	1	0.31547	0.01	2.09	0.0367137	0.03	5.18	2.23167535390219E−07	0	−0.56	0.574129	0.01	2.42	0.0155701	0.01	1.96	0.04954	0.01	1.86	0.0622135	0.01	1.57	0.115367	0.01	1.75	0.0804646	0	0.01	0.994791	0	0.87	0.383379	−0.01	−1.71	0.0876874	0	−0.03	0.972545	−0.01	−1.86	0.062761	0	0.46	0.646037	0	−0.14	0.890047	0.01	1.1	0.272475	0	−0.66	0.508523	0.01	2.13	0.0335284	−0.01	−2.12	0.0339695	0.01	2.57	0.0102419	0.01	1.67	0.0953532	0	0.33	0.738014	0.03	5.87	4.52576714720488E−09	0	−0.66	0.50711	0.01	1.14	0.254442
Sex	0.2	41.26	0	0.13	27.19	2.49199336180929E−161	0.2	40.17	0	0.02	4.51	6.47387676959052E−06	−0.14	−27.72	1.71307746711425E−167	0.27	55.8	0	0.04	7.7	1.33897234233362E−14	0.09	18.96	7.89245201681131E−80	0.15	30.72	7.74225729958376E−205	0.12	23.79	3.14825101195226E−124	0.05	9.06	1.323132500596E−19	0.13	26.91	4.69276534760788E−158	0.14	28.08	7.128582631029E−172	0.06	11.32	1.10930206682278E−29	0.12	23.17	5.50562004646007E−118	0.03	5.17	2.29493145366984E−07	0.15	30.79	1.02683419612475E−205	0.13	25.51	2.09434638935042E−142	0.1	20.53	3.3331580749604E−93	0.13	26.69	1.34739154690609E−155	0.02	3.13	0.00175096	0	−0.37	0.707679	0.06	12.12	1.00164116238007E−33	0.24	50.36	0	0.03	5.78	7.59691788355085E−09	0	0.86	0.389692	0.03	6.54	6.21531118633358E−11	0.03	5.17	2.38670762513402E−07	0.19	39.43	0	0.06	12.17	5.34716938747997E−34	0	0.33	0.744977	0.06	11.73	9.76854462243423E−32	0.08	15.27	1.75547733358077E−52	0.17	33.66	5.24521660536899E−245	0.02	4.91	9.19657460709131E−07	0.06	11.25	2.67812707925686E−29	0.01	2.96	0.00312289	0.11	21.86	2.67777227241385E−105	0.1	20.74	5.03620689490912E−95	0.1	20.64	4.03461735323516E−94	0.18	37.3	2.02656703666545E−299	0.13	27.21	1.536240234164E−161	−0.09	−18.18	1.58399643713633E−73	0.05	9.97	2.20336645769692E−23	0.18	37.24	1.66783945338015E−298	0.03	5.71	1.14013865372952E−08	−0.01	−1.98	0.0481583	0.04	7.37	1.78969074100635E−13
Age	0.32	68.45	0	0.38	82.3	0	0.25	51.17	0	−0.16	−32.67	4.03989320128071E−231	−0.05	−10.46	1.41068665475327E−25	0.52	121.29	0	−0.06	−12.51	7.31893379208991E−36	0.31	65.35	0	0.1	20.2	2.88997258045093E−90	0.09	18.98	5.24265388718779E−80	0.21	42.75	0	0.3	63.98	0	0.36	77.56	0	0.05	10.14	3.84477201945461E−24	0.12	24.67	2.10027819893855E−133	0.25	51.18	0	−0.02	−3	0.00266376	−0.06	−12.56	4.28742320931912E−36	0.24	48.89	0	0.31	65.67	0	0.03	6.77	1.26176364528E−11	−0.04	−8.99	2.61984757359761E−19	0.04	8.03	9.98280049881146E−16	−0.12	−23.86	6.68629137534146E−125	−0.01	−1.5	0.133881	0.32	66.54	0	−0.11	−22.47	4.4313922913341E−111	−0.08	−16.17	1.25009663524451E−58	0.31	66.04	0	0.16	32.35	1.17275026029227E−226	0.19	38.82	1E−323	0.22	45	0	0.3	63.95	0	0.41	89.16	0	−0.02	−4.88	1.0864543957892E−06	0.14	27.95	2.92397900083488E−170	0.28	57.97	0	0.01	1.68	0.0927299	−0.03	−5.09	3.59254797302092E−07	0.26	54.95	0	0.35	75.2	0	0.07	13.64	2.95912260002037E−42	−0.11	−23.14	1.19642927996664E−117	0.04	8.9	5.69502377519167E−19	−0.08	−16.78	5.8964741485898E−63	−0.03	−5.82	5.79463285218274E−09	0.33	70.47	0	0.08	15.46	9.37500464196574E−54
Ethnicity	−0.04	−8.15	3.77214827821821E−16	0	0.08	0.937873	−0.03	−5.81	6.27243260619698E−09	−0.02	−3.14	0.00169965	0.03	5.38	7.57156680813231E−08	0.01	1.39	0.165083	−0.02	−4.69	2.74373504945124E−06	−0.05	−10.83	2.69154422661984E−27	−0.03	−5.82	5.8192613835633E−09	−0.03	−6.97	3.28011333383175E−12	−0.01	−2.24	0.025387	−0.02	−4.11	3.96846595386139E−05	0	−0.58	0.56288	−0.03	−6.57	5.20718294179705E−11	−0.04	−8.57	1.09901320469229E−17	−0.03	−6.81	9.56452028174826E−12	−0.03	−5.93	3.01099133368905E−09	−0.05	−10.29	8.6313234214366E−25	−0.03	−6.17	6.81807451206548E−10	−0.04	−8.22	2.15920497252275E−16	0.01	2.05	0.0404067	−0.03	−6.31	2.76443100768077E−10	−0.03	−6.91	4.91548198761491E−12	−0.08	−15.11	1.88845971696387E−51	−0.02	−3.11	0.00187061	0	0.41	0.679208	−0.04	−8.89	6.39461860206771E−19	−0.01	−1.56	0.117992	−0.06	−12.66	1.16941628516622E−36	−0.03	−5.21	1.94458040982531E−07	−0.03	−5.83	5.72146701419728E−09	−0.02	−3.91	9.14159328056697E−05	−0.01	−2.4	0.0165205	0	−0.86	0.389552	−0.03	−6.33	2.40520766233387E−10	−0.04	−8.57	1.10387663440889E−17	−0.04	−7.57	3.74046562427465E−14	−0.02	−3.73	0.000189576	−0.04	−8.68	4.048158428689E−18	−0.02	−4.37	1.26006508577786E−05	−0.04	−7.04	1.89791180283614E−12	0.01	2.42	0.0154721	−0.02	−4.71	2.52672719401815E−06	−0.03	−6.08	1.19268495673209E−09	−0.07	−14.85	9.97147541861901E−50	−0.01	−2.33	0.0200401	0.02	4.5	6.9370122216521E−06	−0.04	−7.53	5.1741922753611E−14
Site 26	−0.09	−17.87	3.8059565480183E−71	0.02	3.45	0.000559671	0.04	7.61	2.7901638387315E−14	−0.17	−34.2	1.19992487233746E−252	−0.05	−9.33	1.09184780127136E−20	0.02	3.45	0.000569089	−0.06	−12.83	1.30664655800585E−37	−0.21	−42.7	0	−0.14	−28.82	8.42781079066308E−181	−0.07	−13.82	2.53330715479851E−43	−0.05	−10.86	2.02038857725602E−27	0.02	4.71	2.46300696097679E−06	0.02	4.53	6.0336229185539E−06	−0.12	−24.11	1.54445597833418E−127	−0.2	−40.01	0	−0.16	−31.65	3.13026672520278E−217	0	0.13	0.896131	−0.16	−31.62	8.11183351975803E−217	−0.05	−10.66	1.65862922407255E−26	−0.01	−2.66	0.0078848	−0.06	−11.08	1.73082937934739E−28	−0.12	−24.72	5.86658023997265E−134	−0.15	−31.21	2.50218633694395E−211	−0.2	−40.83	0	−0.13	−27.2	1.71214129783659E−161	0	0.91	0.364783	−0.11	−21.75	2.59258292794971E−104	−0.07	−13.24	5.88067940618394E−40	−0.15	−31.35	3.6266213690392E−213	−0.12	−24.24	7.83445609443316E−129	−0.05	−9.63	6.36343379294512E−22	−0.02	−4.57	4.8572612374568E−06	0.04	8.35	6.79405877604488E−17	0.05	10.17	2.89782256406512E−24	0.07	14.37	9.88087415501967E−47	0.05	10.43	1.88061053467098E−25	−0.09	−17.55	1.17317994762666E−68	0.03	6.03	1.69645082971595E−09	−0.11	−22.04	4.99443130383368E−107	0.05	9.35	9.58930901768955E−21	−0.06	−11.68	1.86887221643444E−31	−0.06	−11.08	1.76437365843959E−28	−0.13	−27	3.66033638363911E−159	−0.09	−19	3.538837821349E−80	−0.31	−65.24	0	−0.12	−25.16	1.31118382562438E−138	0.02	4.32	1.59348290461311E−05	0	−0.76	0.448461
Site 27	−0.13	−25.8	1.31497931558937E−145	−0.04	−7.65	1.98647655540865E−14	−0.16	−32.74	4.93866266828102E−232	−0.26	−53.18	0	0.01	1.04	0.298857	−0.01	−1.22	0.222357	−0.01	−1.82	0.0684965	−0.08	−16.67	3.47107062375137E−62	−0.07	−13.73	8.57791586471556E−43	−0.13	−27	4.06240475338917E−159	−0.01	−2.51	0.0121969	0	0.28	0.780971	−0.07	−13.66	2.33700158188149E−42	−0.23	−48.15	0	−0.2	−41.23	0	−0.13	−26.39	3.49346642643889E−152	−0.06	−12.35	5.47477737937059E−35	−0.24	−49.93	0	−0.08	−15.53	3.12446125937077E−54	−0.02	−3.55	0.00038534	−0.14	−27.93	4.3855878870166E−170	−0.18	−36.43	5.87699977625676E−286	−0.16	−32.15	6.93026501665523E−224	−0.12	−23.81	1.75000245625418E−124	−0.1	−19.22	5.52599406236087E−82	−0.03	−6.22	5.13563938018119E−10	−0.19	−39.56	0	0	−0.04	0.97106	−0.14	−28.58	6.70569324467596E−178	−0.18	−36.13	2.74127459774312E−281	−0.26	−53.48	0	−0.03	−6.89	5.86048494782628E−12	−0.02	−4.7	2.66845170011735E−06	−0.13	−25.79	1.82378474400473E−145	−0.23	−46.67	0	−0.22	−45.81	0	−0.17	−33.51	8.59680647906037E−243	−0.06	−12.93	3.7805618364512E−38	−0.24	−50.3	0	−0.2	−41.29	0	−0.09	−17.31	7.01080435984664E−67	−0.04	−8	1.31718553422156E−15	−0.19	−38.25	1.846175992E−314	−0.15	−29.65	4.41161207353809E−191	−0.26	−53.04	0	−0.08	−16.7	2.30206972216728E−62	−0.03	−6.78	1.25333226429778E−11	−0.21	−42.44	0
Site 28	0	−0.92	0.355525	0	−0.74	0.460159	−0.01	−1.06	0.286983	−0.02	−4.66	3.16907335583498E−06	0	0.29	0.773734	−0.01	−1.53	0.127064	0	−0.67	0.505537	−0.03	−5.39	7.16387793276962E−08	−0.03	−6.57	5.25544024195496E−11	−0.03	−6.3	3.0778047730717E−10	0	0.65	0.518069	−0.01	−1.87	0.0621465	−0.01	−2.08	0.0375866	−0.01	−2.69	0.00716907	−0.02	−3.43	0.000611503	−0.02	−4.9	9.79580212312564E−07	−0.02	−4.6	4.14913269748555E−06	−0.03	−6.47	1.0163345115441E−10	−0.02	−4.33	1.48200079264517E−05	−0.01	−2.08	0.0374198	−0.02	−3.53	0.000415995	−0.01	−2.48	0.0131072	−0.02	−4	6.47113163246557E−05	−0.04	−7.58	3.47615505871116E−14	−0.01	−1.6	0.110442	0	−0.51	0.612703	−0.03	−5.58	2.44606848120062E−08	0	0.77	0.441341	−0.02	−3.75	0.000175874	−0.01	−1.92	0.0551496	−0.02	−4.57	4.99298664872835E−06	0	−0.1	0.918992	0	−0.6	0.550834	−0.01	−1.44	0.15087	−0.01	−1.63	0.103275	−0.01	−2.25	0.0247399	−0.02	−3.06	0.00218277	−0.02	−3.96	7.52313387415722E−05	−0.02	−4.82	1.42958601025237E−06	−0.01	−2.26	0.0236323	−0.01	−2.33	0.0199264	−0.01	−2.86	0.0042329	−0.02	−3.53	0.000409405	−0.02	−3.65	0.000259883	−0.03	−5.47	4.60073489674967E−08	−0.01	−2.47	0.0135155	0	−0.14	0.888564	−0.02	−3.99	6.69906313308896E−05
adj. R-squared	0.17			0.19			0.14			0.12			0.04			0.35			0.03			0.15			0.06			0.05			0.06			0.14			0.18			0.07			0.09			0.1			0.03			0.09			0.09			0.14			0.03			0.05			0.06			0.13			0.03			0.12			0.06			0.03			0.18			0.07			0.11			0.06			0.13			0.23			0.07			0.09			0.11			0.02			0.08			0.14			0.19			0.03			0.08			0.04			0.17			0.03			0.13			0.06
deg. freedom	40031			40031			40031			40031			40031			40031			40031			40031			40031			40031			40031			40031			40031			40031			40031			40031			40031			40031			40031			40031			40031			40031			40031			40031			40031			40031			40031			40031			40031			40031			40031			40031			40031			40031			40031			40031			40031			40031			40031			40031			40031			40031			40031			40031			40031			40031			40031			40031
	RD GCC			RD BCC			RD SCC			RD MCP			RD P			RD FX			RD CST L			RD ALIC L			RD PLIC L			RD RLIC L			RD ACR L			RD SCR L			RD PCR L			RD PTR L			RD SS L			RD EC L			RD CGC L			RD CGH L			RD SLF L			RD SFO L			RD UNC L			RD ICP L			RD SCP L			RD CP L			RD ML L			RD TAP L			RD FXST L			RD CST R			RD ALIC R			RD PLIC R			RD RLIC R			RD ACR R			RD SCR R			RD PCR R			RD PTR R			RD SS R			RD EC R			RD CGC R			RD CGH R			RD SLF R			RD SFO R			RD UNC R			RD ICP R			RD SCP R			RD CP R			RD ML R			RD TAP R			RD FXST R
	r-value	t-value	p-value	r-value	t-value	p-value	r-value	t-value	p-value	r-value	t-value	p-value	r-value	t-value	p-value	r-value	t-value	p-value	r-value	t-value	p-value	r-value	t-value	p-value	r-value	t-value	p-value	r-value	t-value	p-value	r-value	t-value	p-value	r-value	t-value	p-value	r-value	t-value	p-value	r-value	t-value	p-value	r-value	t-value	p-value	r-value	t-value	p-value	r-value	t-value	p-value	r-value	t-value	p-value	r-value	t-value	p-value	r-value	t-value	p-value	r-value	t-value	p-value	r-value	t-value	p-value	r-value	t-value	p-value	r-value	t-value	p-value	r-value	t-value	p-value	r-value	t-value	p-value	r-value	t-value	p-value	r-value	t-value	p-value	r-value	t-value	p-value	r-value	t-value	p-value	r-value	t-value	p-value	r-value	t-value	p-value	r-value	t-value	p-value	r-value	t-value	p-value	r-value	t-value	p-value	r-value	t-value	p-value	r-value	t-value	p-value	r-value	t-value	p-value	r-value	t-value	p-value	r-value	t-value	p-value	r-value	t-value	p-value	r-value	t-value	p-value	r-value	t-value	p-value	r-value	t-value	p-value	r-value	t-value	p-value	r-value	t-value	p-value	r-value	t-value	p-value	r-value	t-value	p-value
Intercept	0.97	826.73	0	0.98	915.91	0	0.98	1040.59	0	1	2304.7	0	0.99	1188.78	0	0.95	597.84	0	0.98	965.07	0	0.99	1354.77	0	0.99	1781.06	0	0.99	1659.91	0	0.99	1521.39	0	0.99	1695.88	0	0.99	1386.53	0	0.99	1253.95	0	0.99	1487.77	0	0.99	1611.48	0	0.99	1532.02	0	0.99	1609.24	0	0.99	1620.79	0	0.98	970.6	0	0.99	1404.91	0	0.99	1469.08	0	0.99	1427.72	0	0.99	1682.11	0	0.98	1070.43	0	0.94	530.09	0	0.99	1709.85	0	0.98	970.52	0	0.99	1328.03	0	0.99	1633.73	0	0.99	1583.72	0	0.99	1519.3	0	0.99	1730.44	0	0.99	1329.35	0	0.99	1360.52	0	0.99	1523.87	0	0.99	1737.25	0	0.99	1647.27	0	0.99	1568.71	0	0.99	1617.82	0	0.99	1306.13	0	0.99	1485.28	0	0.99	1558.69	0	0.99	1373.97	0	0.99	1615.1	0	0.98	1093.3	0	0.95	624.81	0	0.99	1566.8	0
Obesity	0.08	15.08	2.94526951199604E−51	0.05	10.63	2.46586813714555E−26	0.04	7.59	3.28487708643822E−14	−0.01	−1.76	0.0781139	−0.13	−27.11	1.97927342763742E−160	0.05	10.68	1.30070037319428E−26	−0.09	−18.06	1.39321225766621E−72	0.04	7.92	2.46492758090583E−15	0.02	4.68	2.81614612921999E−06	0.04	8.67	4.45101630907759E−18	0.05	9.29	1.56007331617389E−20	0.04	8.99	2.52929684330136E−19	0.03	5.24	1.62253778860613E−07	0.04	7.35	2.08841207458838E−13	0.03	5.28	1.26818973687807E−07	0.02	3.72	0.000199011	0.03	5.72	1.09553438012499E−08	−0.01	−1.09	0.274222	0.05	9.15	5.92835491501372E−20	0.04	7.54	4.7992837237779E−14	0	0.08	0.936626	−0.01	−1.83	0.0676827	0.02	4.87	1.10096863176127E−06	0.01	2.68	0.00734671	−0.06	−11.9	1.31897050400856E−32	0.01	2.79	0.00528946	0.06	12.64	1.56994583177388E−36	−0.09	−17.82	8.74144365819909E−71	0.05	10.43	2.01118303065558E−25	−0.02	−3.47	0.000516137	−0.01	−1.39	0.165841	0.06	12.57	3.5694325225797E−36	0.04	7.01	2.41951800386473E−12	0.02	4.67	3.02244702376623E−06	0.02	4.81	1.53251303592571E−06	−0.01	−2.48	0.0131376	0.04	7.7	1.38230783977562E−14	0.03	5.9	3.60266932252857E−09	−0.03	−6.88	6.28220826082087E−12	0.03	6.94	3.85547543100616E−12	0.06	12.94	3.10969216525968E−38	0.01	2.44	0.0146243	−0.02	−3.28	0.00102761	0.01	2.26	0.0236188	0.03	5.96	2.53807150960645E−09	−0.06	−11.8	4.4790265979061E−32	0.02	3.85	0.000116831	0.02	4.55	5.44758421942471E−06
Age:Obesity	0	0.13	0.900341	0	−0.55	0.585188	0	−0.26	0.793499	0.01	1.46	0.144133	0.02	3.37	0.000758452	−0.02	−3.75	0.000175208	0.01	1.43	0.152501	0.01	1.37	0.170732	0	0.15	0.878854	0	−0.73	0.466704	0	0.64	0.525356	0	0.57	0.565797	0	0.28	0.778996	−0.01	−1.13	0.260144	0	−0.3	0.765114	0	0.35	0.727294	0	−0.99	0.322995	−0.01	−1.39	0.164007	0	0.86	0.392195	0	0.95	0.340912	0.01	1.23	0.217583	−0.01	−1.99	0.0461802	0.01	2.09	0.0364289	0	−0.17	0.864333	0.01	1.96	0.0500139	0	−0.39	0.693412	−0.01	−1.49	0.135126	0.01	2.17	0.0302133	0.01	2.57	0.010202	0	0.66	0.507431	0	0.38	0.702377	0	0.63	0.527742	0	0.85	0.398035	0	0.82	0.411665	−0.01	−1.87	0.0617592	−0.01	−1.09	0.273883	0	0.89	0.371599	−0.01	−1.08	0.278642	0	−0.82	0.410011	0	0.31	0.757341	0.01	2.81	0.00495706	0	0.42	0.677368	−0.01	−1.29	0.19677	0.01	2.08	0.0373405	−0.01	−1.51	0.130678	0.01	2.34	0.0193354	0	−0.3	0.762147	0	−0.78	0.437194
Sex	0.04	8.91	5.19637017366194E−19	0.06	11.63	3.16345400704233E−31	0.11	22.82	1.55004708407541E−114	−0.07	−14.65	1.88159890184595E−48	−0.18	−35.58	4.95183582773062E−273	0.24	50.14	0	−0.15	−30.61	2.22538555640665E−203	−0.08	−16.56	2.20179031356467E−61	−0.01	−2.75	0.00602558	0.07	14	1.98615215703178E−44	0.04	8.75	2.23145252465173E−18	0.05	10.62	2.63649284550292E−26	0.08	15.86	1.71480004103719E−56	0.15	29.39	7.31726854341312E−188	0.12	24.17	3.99126671248179E−128	0.01	1.4	0.161287	−0.16	−31.7	7.3386295949531E−218	−0.08	−15.13	1.51662301528814E−51	0	0.81	0.419794	0.04	8.13	4.52389316287324E−16	−0.05	−10.3	7.76154690948316E−25	0.06	12.93	3.73555589727544E−38	−0.15	−30.15	1.78484394218605E−197	0.06	11.08	1.80053037638712E−28	−0.13	−25.26	9.69866129960393E−140	0.04	8.99	2.47899505689369E−19	0.09	18.25	4.19651235244406E−74	−0.18	−37.44	1.64802119244868E−301	−0.02	−3.88	0.000104989	−0.11	−22.96	7.07201262048454E−116	−0.09	−18.25	4.39322693046043E−74	0.04	7.54	4.71567368945921E−14	0.02	4.3	1.73161170924412E−05	0.08	16.01	1.55402687921541E−57	0.14	29.2	1.55070839279346E−185	0.06	12.18	4.71193328456559E−34	0	0.58	0.559349	−0.12	−24.74	3.59174901746149E−134	−0.14	−27.42	5.97795229435582E−164	−0.02	−4.36	1.31679017488072E−05	−0.04	−7.9	2.78858582290724E−15	−0.05	−9.13	7.26335358161778E−20	0	0.73	0.467589	−0.12	−24.71	8.6150239492074E−134	−0.06	−12.5	8.30479853627093E−36	−0.15	−30.7	1.43696015346137E−204	0.11	22.39	2.58319637285955E−110	0.02	3.44	0.000577329
Age	0.44	97.54	0	0.39	83.76	0	0.31	66.03	0	0.14	27.45	2.12035174793637E−164	0	−0.76	0.448699	0.51	119.09	0	0.03	6.82	8.98250052420237E−12	0.35	74.89	0	0.19	38.45	1.327598E−317	0.29	61.07	0	0.45	100.08	0	0.36	77.95	0	0.32	67.21	0	0.38	81.27	0	0.34	73.24	0	0.37	79.16	0	0.28	58.18	0	0.17	33.53	4.04274879451135E−243	0.28	59.18	0	0.31	64.2	0	0.16	32.15	5.46148422640333E−224	0.26	54.83	0	0	0.2	0.844083	0.31	64.14	0	0.11	22.19	1.79306912244586E−108	0.31	66.04	0	0.43	95.49	0	0.02	3.81	0.00014167	0.36	76.09	0	0.21	42.66	0	0.3	62.41	0	0.44	98.71	0	0.36	76.51	0	0.32	66.94	0	0.36	77.72	0	0.35	73.72	0	0.41	89.01	0	0.29	60.28	0	0.13	26.57	3.40684249408172E−154	0.3	61.87	0	0.28	58.61	0	0.16	32.7	1.94752227959637E−231	0.25	50.86	0	0.01	1.73	0.0842998	0.27	56.5	0	0.1	20.86	4.09079035851345E−96	0.37	79.52	0	0.5	115.86	0
Ethnicity	0	0.9	0.368763	0	−0.23	0.815465	−0.02	−4.88	1.05538717780243E−06	0.01	1.94	0.0520378	0.02	4.5	6.70463799859359E−06	0.01	1.02	0.307882	0.01	1.18	0.237499	−0.01	−2.21	0.027403	−0.02	−3.86	0.000112746	−0.02	−3.78	0.000157495	−0.01	−2.62	0.00880917	0	−0.03	0.977927	0	0.44	0.660568	−0.01	−2.2	0.0275546	0.03	5.62	1.96547030061901E−08	0	0.74	0.45883	0.02	3.73	0.000194368	0.01	2.85	0.00441087	0.01	2.27	0.0231007	−0.01	−1.99	0.0470209	−0.02	−3.48	0.000506103	0	0.24	0.806541	0.05	10.85	2.1533280841459E−27	−0.02	−3.02	0.00254187	0.04	7.04	1.8883410025001E−12	−0.01	−1.73	0.084201	0.01	2.44	0.0148855	0.02	4.58	4.62414953440036E−06	−0.02	−3.36	0.000766503	−0.01	−1.87	0.060988	0	−0.96	0.339483	−0.01	−2.54	0.0109793	−0.01	−1.64	0.101873	0	−0.65	0.51801	0	0.06	0.950385	0.02	4.28	1.86644086224074E−05	0	−0.98	0.327262	0.01	1.35	0.176304	0.02	4.53	5.80888435155514E−06	0	0.99	0.323833	−0.02	−3.12	0.00178455	−0.03	−5.09	3.57151426117113E−07	0.01	2.33	0.0200724	0.05	10.41	2.43032087033577E−25	0	0.96	0.337101	0.04	8.09	5.9089038645006E−16	0	0.26	0.794811	0.01	2.85	0.00437763
Site 26	−0.1	−20.23	1.50021822106976E−90	0	−0.5	0.618502	−0.03	−5.62	1.95601337802191E−08	−0.24	−50.21	0	−0.06	−12.51	7.8864481624552E−36	0.02	3.46	0.000548672	−0.04	−8.7	3.35044811549922E−18	−0.16	−32.22	6.33736224186557E−225	−0.27	−56.69	0	−0.11	−22.6	2.05283349234783E−112	−0.06	−12.28	1.35138368335898E−34	−0.05	−9.51	1.98989491327864E−21	0.01	2.31	0.0207823	−0.07	−14.64	2.10601553643937E−48	−0.13	−26.49	2.46055910367086E−153	−0.14	−27.66	7.58173926487794E−167	−0.02	−4.93	8.09277319554584E−07	−0.2	−40.4	0	−0.06	−12.95	2.75775778679336E−38	−0.07	−13.65	2.65507402347707E−42	−0.14	−28.76	4.10998503576601E−180	−0.1	−19.52	1.98543075548052E−84	−0.12	−24.9	8.53774127530517E−136	−0.09	−19.07	1.07694948495017E−80	−0.16	−31.45	1.69651498650324E−214	0.02	3.24	0.00118546	−0.16	−31.5	3.85322232876272E−215	−0.05	−9.28	1.83954310739314E−20	−0.1	−20.9	1.69909861003735E−96	−0.17	−33.93	7.5315960657889E−249	−0.04	−7.41	1.28025000793886E−13	0	−0.03	0.978086	0	0.14	0.886802	0.01	2.13	0.0330174	0.03	6.15	7.94067814532937E−10	−0.01	−2.05	0.0399792	−0.11	−23.09	3.4253647648718E−117	0	−0.11	0.912973	−0.13	−26.28	5.87978506955764E−151	0	0.45	0.652591	−0.06	−12.49	9.97238655403326E−36	−0.02	−3.67	0.000238797	−0.12	−23.31	2.33543845893358E−119	−0.09	−18.58	1.03291990216256E−76	−0.25	−51.65	0	−0.17	−34.94	1.55993601305872E−263	0.02	3.97	7.29359822328607E−05	−0.02	−4.85	1.26191411604407E−06
Site 27	−0.03	−6.58	4.64527182755375E−11	0.03	6.23	4.56829802044846E−10	0.02	3.51	0.000449825	−0.21	−42.16	0	0.02	4.99	6.06476152903314E−07	0.02	3.5	0.000464599	0	0.74	0.45707	−0.03	−6.6	4.13229023929265E−11	−0.09	−17.83	7.46761383895611E−71	0.01	2.55	0.0106235	0.01	1.35	0.176667	0	0.13	0.896469	0.01	1.55	0.121688	−0.07	−13.08	4.85683634944927E−39	−0.1	−20	1.44807458537023E−88	−0.07	−13.15	2.04953279924668E−39	0.01	1.24	0.214784	−0.13	−26.96	1.06759139081729E−158	−0.01	−2.45	0.0144018	−0.03	−5.93	3.0272696127687E−09	−0.09	−17.56	8.66807541640911E−69	−0.16	−33.21	1.50623827406339E−238	−0.08	−16.19	8.57172706331513E−59	−0.03	−6.52	6.88935798281819E−11	−0.16	−32.4	2.59914867729034E−227	0.03	5.41	6.16448474457887E−08	−0.06	−11.07	1.91527350450873E−28	0.03	6.18	6.47544688837881E−10	−0.06	−12.56	4.32930601240329E−36	−0.08	−16.7	2.02605606407773E−62	−0.06	−12.54	5.33091239082954E−36	0.03	5.03	4.82887502473361E−07	0	−0.5	0.618738	−0.04	−8.86	8.56915208825768E−19	−0.03	−6.48	9.49686642737851E−11	−0.03	−6.82	9.40669607858143E−12	−0.08	−15.59	1.24111020429339E−54	0.02	4.05	5.21273506595775E−05	−0.08	−15.29	1.19774822169663E−52	−0.06	−11.46	2.35558726991718E−30	−0.05	−10.3	7.63948475559428E−25	0.04	7.01	2.43855352264963E−12	−0.15	−30.94	1.13538995824066E−207	−0.04	−8.14	4.13765817495815E−16	−0.11	−23.12	1.7573413677467E−117	−0.14	−29.21	1.31752582404492E−185	0.01	1.21	0.225374	−0.06	−11.38	5.62281774716554E−30
Site 28	−0.01	−1.93	0.053137	−0.01	−1.32	0.186955	−0.01	−1.05	0.293562	−0.02	−4.21	2.57812036504141E−05	0	0.4	0.690885	−0.01	−1.17	0.241615	0.01	1.55	0.120046	−0.02	−4.58	4.59616371870453E−06	−0.04	−7.42	1.20648971839522E−13	−0.02	−3.52	0.000433219	0	−0.26	0.793099	−0.01	−2.03	0.041889	0	−0.56	0.573467	0	−0.59	0.555093	−0.01	−2.05	0.0407811	−0.02	−3.27	0.00108056	−0.01	−1.91	0.0556976	−0.02	−4.13	3.68229421037492E−05	−0.01	−2.44	0.0146019	−0.01	−2.46	0.0138775	−0.02	−3.25	0.00113722	−0.01	−1.89	0.0593861	−0.01	−1.3	0.195092	−0.02	−3.6	0.000321527	−0.02	−3.04	0.00235845	0	0.7	0.484759	−0.03	−5.82	5.94802987403116E−09	0.01	1.72	0.0854755	−0.01	−2.25	0.024216	−0.01	−2.83	0.00467257	0	−0.76	0.449191	0	0.31	0.758194	−0.01	−1	0.315276	0	0.19	0.846154	0.01	1.97	0.0484011	0.01	2.43	0.0150561	−0.01	−1.32	0.187313	−0.01	−1.18	0.239605	−0.01	−1.14	0.253431	0	0.06	0.954385	−0.01	−2.44	0.0148562	0	−0.54	0.586846	−0.01	−2.13	0.0328702	0	−1	0.317299	−0.02	−4.84	1.29608335052234E−06	−0.02	−3.05	0.00229663	0	0.41	0.683016	0	−0.86	0.39033
adj. R-squared	0.23			0.19			0.14			0.09			0.05			0.34			0.03			0.16			0.1			0.12			0.24			0.16			0.13			0.19			0.16			0.16			0.11			0.07			0.1			0.12			0.05			0.1			0.04			0.12			0.06			0.12			0.23			0.05			0.16			0.08			0.11			0.24			0.16			0.13			0.18			0.15			0.2			0.11			0.05			0.11			0.1			0.04			0.09			0.03			0.13			0.07			0.18			0.29
deg. freedom	40031			40031			40031			40031			40031			40031			40031			40031			40031			40031			40031			40031			40031			40031			40031			40031			40031			40031			40031			40031			40031			40031			40031			40031			40031			40031			40031			40031			40031			40031			40031			40031			40031			40031			40031			40031			40031			40031			40031			40031			40031			40031			40031			40031			40031			40031			40031			40031
	MD GCC			MD BCC			MD SCC			MD MCP			MD P			MD FX			MD CST L			MD ALIC L			MD PLIC L			MD RLIC L			MD ACR L			MD SCR L			MD PCR L			MD PTR L			MD SS L			MD EC L			MD CGC L			MD CGH L			MD SLF L			MD SFO L			MD UNC L			MD ICP L			MD SCP L			MD CP L			MD ML L			MD TAP L			MD FXST L			MD CST R			MD ALIC R			MD PLIC R			MD RLIC R			MD ACR R			MD SCR R			MD PCR R			MD PTR R			MD SS R			MD EC R			MD CGC R			MD CGH R			MD SLF R			MD SFO R			MD UNC R			MD ICP R			MD SCP R			MD CP R			MD ML R			MD TAP R			MD FXST R
	r-value	t-value	p-value	r-value	t-value	p-value	r-value	t-value	p-value	r-value	t-value	p-value	r-value	t-value	p-value	r-value	t-value	p-value	r-value	t-value	p-value	r-value	t-value	p-value	r-value	t-value	p-value	r-value	t-value	p-value	r-value	t-value	p-value	r-value	t-value	p-value	r-value	t-value	p-value	r-value	t-value	p-value	r-value	t-value	p-value	r-value	t-value	p-value	r-value	t-value	p-value	r-value	t-value	p-value	r-value	t-value	p-value	r-value	t-value	p-value	r-value	t-value	p-value	r-value	t-value	p-value	r-value	t-value	p-value	r-value	t-value	p-value	r-value	t-value	p-value	r-value	t-value	p-value	r-value	t-value	p-value	r-value	t-value	p-value	r-value	t-value	p-value	r-value	t-value	p-value	r-value	t-value	p-value	r-value	t-value	p-value	r-value	t-value	p-value	r-value	t-value	p-value	r-value	t-value	p-value	r-value	t-value	p-value	r-value	t-value	p-value	r-value	t-value	p-value	r-value	t-value	p-value	r-value	t-value	p-value	r-value	t-value	p-value	r-value	t-value	p-value	r-value	t-value	p-value	r-value	t-value	p-value	r-value	t-value	p-value	r-value	t-value	p-value	r-value	t-value	p-value	r-value	t-value	p-value
Intercept	0.99	1728.37	0	0.99	1804.26	0	1	2333.07	0	1	3124.91	0	0.99	1415.07	0	0.97	833.13	0	0.99	1457.56	0	1	2113.4	0	1	3606.99	0	1	2759.87	0	1	2177.94	0	1	2440.78	0	0.99	1895.04	0	1	2145.21	0	1	2346.93	0	1	2207.93	0	1	2874.78	0	1	2511.1	0	1	2608.98	0	0.99	1370.87	0	1	2287.87	0	1	2125.76	0	1	2399.75	0	1	3098.7	0	0.99	1574.16	0	0.97	766.78	0	1	2558.83	0	0.99	1438.53	0	1	2126.02	0	1	3421.94	0	1	2559.98	0	1	2266.88	0	1	2498.7	0	0.99	1839.17	0	1	2300.32	0	1	2359.87	0	1	2342.06	0	1	2776.02	0	1	2492.89	0	1	2554.77	0	1	2071.43	0	1	2592.68	0	1	2222.31	0	1	2228.5	0	1	3099.32	0	0.99	1630.02	0	0.98	897.82	0	1	2341.52	0
Obesity	0.06	12.57	3.71690219447415E−36	0.05	9.29	1.69026498823002E−20	0.02	3.87	0.000111063	−0.05	−10.61	2.93237672522196E−26	−0.14	−28.75	6.12643335109831E−180	0.04	8.97	3.16460519895006E−19	−0.12	−23.72	1.71969359976374E−123	0.03	5.73	9.82853992416274E−09	0.01	1	0.315114	0.01	1.24	0.216627	0.04	7.65	2.0372892001286E−14	0.05	10.17	2.83499154676011E−24	0.02	4.52	6.07817506920129E−06	0	−0.08	0.937985	−0.01	−2.47	0.0136907	0.01	2.57	0.0101189	0.03	5.45	5.07800417442008E−08	−0.02	−3.04	0.00233979	0.03	6.5	8.00819007682047E−11	0.03	5.75	8.77542751630438E−09	−0.04	−8.11	5.0594134611913E−16	−0.04	−8.85	9.41889320809952E−19	−0.05	−10.23	1.5961892446584E−24	−0.03	−6.49	8.90506263117824E−11	−0.09	−17.33	5.12024461071146E−67	0.01	1.13	0.258964	0.01	2.64	0.00833838	−0.12	−23.85	6.97009948158022E−125	0.05	9.44	4.01122417652075E−21	−0.04	−8.1	5.45753714512232E−16	−0.04	−7.27	3.60108741435613E−13	0.06	12.26	1.78793846620487E−34	0.04	8.39	4.92709904658033E−17	0.02	4.53	5.95269236108688E−06	−0.02	−3.4	0.000681305	−0.05	−9.9	4.22861939437596E−23	0.04	7.57	3.85152332427508E−14	0.03	5.62	1.96546290154165E−08	−0.04	−8.8	1.42955690796813E−18	0.02	4.83	1.34466627448514E−06	0.06	11.59	4.93032587809869E−31	−0.02	−3.69	0.000220308	−0.06	−12.31	9.69365273607754E−35	−0.06	−12.27	1.52722188734774E−34	−0.02	−4.72	2.32073990848386E−06	−0.08	−16.91	6.88124042161916E−64	0.01	2.31	0.0210539	−0.01	−1.54	0.12283
Age:Obesity	0	−0.18	0.855484	0	−0.82	0.410202	−0.01	−1.01	0.314782	0.01	1.33	0.184939	0.02	3.74	0.000185797	−0.02	−4.31	1.65994610771542E−05	0.01	1.42	0.156843	0.01	1.01	0.311152	0	0.58	0.564069	0.01	1.02	0.309892	0	0.75	0.450459	0	0.98	0.325784	0	0.01	0.98864	0	−0.16	0.873819	0	−0.07	0.945351	0	0.64	0.520744	0	−0.47	0.63514	0	0.12	0.906716	0	0.72	0.469055	0.01	1.58	0.114592	0.01	1.19	0.23499	0	−0.6	0.550599	0.01	1.93	0.0539587	0.01	1.04	0.296738	0.02	3.63	0.000283016	0	−0.45	0.649513	0	0.24	0.813217	0.01	2.33	0.0199412	0.01	2.52	0.0118204	0.01	1.36	0.172462	0.01	1.07	0.283409	0	0.45	0.651658	0	0.96	0.338051	0	−0.13	0.897446	−0.01	−1.39	0.164616	−0.01	−1.63	0.103918	0	0.77	0.441061	0	−0.93	0.349951	0	−0.09	0.92724	0	−0.06	0.955862	0.01	2.99	0.00282825	0	−0.91	0.365468	0	0.42	0.675012	0.01	2.26	0.0237734	0	−0.92	0.358858	0.02	4.23	2.327726922529E−05	0	−0.43	0.663581	0	0	0.996829
Sex	0.1	20.7	9.92958011043297E−95	0.09	18.15	2.67173836194855E−73	0.17	34.17	3.35672320929227E−252	−0.03	−6.43	1.28788800386684E−10	−0.17	−34.47	1.27865587212726E−256	0.26	53.12	0	−0.09	−17.7	8.34916120810073E−70	−0.02	−3.44	0.000573222	0.08	16.83	2.32553598533391E−63	0.11	21.63	3.4502718323334E−103	0.05	9.66	4.82675571739847E−22	0.1	20.03	8.25525369619329E−89	0.11	21.73	4.19203936156137E−104	0.13	26.22	2.97211476486508E−150	0.14	27.67	6.35069312101884E−167	0.01	2.92	0.00350852	−0.03	−6.76	1.39332811943291E−11	0.01	1.62	0.105859	0.04	8.6	8.24625932913504E−18	0.09	17.19	5.39211495343567E−66	−0.03	−6.45	1.15430120991811E−10	0.04	8.73	2.6227286898901E−18	−0.06	−13.02	1.08042096443175E−38	0.18	35.93	2.57431079818855E−278	−0.07	−13.41	6.75671228591863E−41	0.03	6.18	6.44776994859492E−10	0.08	16.49	6.3751560708565E−61	−0.12	−23.19	3.74849861840751E−118	0.07	13.65	2.5195731277537E−42	−0.06	−11.48	1.8796945086732E−30	−0.06	−12.82	1.49895665465289E−37	0.05	9.97	2.13430497958343E−23	0.05	9.9	4.53932973772342E−23	0.12	24.28	2.85965485881531E−129	0.12	23.58	4.52240818599633E−122	0.07	13.66	2.20539188569944E−42	0.01	1.5	0.134811	−0.03	−6.58	4.8896049997364E−11	−0.05	−10.27	9.91867903196818E−25	0.02	4.82	1.47069716265086E−06	0.06	11.13	9.43712415295439E−29	0.04	7.72	1.18178455705766E−14	−0.04	−8.72	3.01596294269283E−18	−0.05	−10.57	4.4988936589081E−26	0.06	11.93	9.20828644786048E−33	−0.08	−17.05	5.59456595225284E−65	0.07	14.63	2.29358652869894E−48	0.03	6.05	1.423560083061E−09
Age	0.44	97.75	0	0.42	91.3	0	0.33	69.53	0	−0.01	−2.01	0.0441614	−0.03	−5.16	2.53458866626801E−07	0.52	122.81	0	0	−0.83	0.407174	0.36	77.52	0	0.2	41.37	0	0.25	52.62	0	0.4	87.88	0	0.39	83.77	0	0.35	75.92	0	0.31	64.13	0	0.3	63.37	0	0.35	74.23	0	0.22	44.53	0	0.1	19.4	2.00803496790932E−83	0.3	63.58	0	0.34	73.12	0	0.14	28.88	1.41731506367012E−181	0.17	33.66	5.96743491059639E−245	0.02	4.77	1.89194672913432E−06	0.15	30.28	4.02453716260391E−199	0.07	13.41	6.19302362407687E−41	0.33	70.01	0	0.26	54.91	0	−0.02	−4.64	3.5046831926268E−06	0.37	79.27	0	0.25	51.6	0	0.3	61.96	0	0.41	89.55	0	0.38	82.03	0	0.38	81.01	0	0.26	54.81	0	0.31	64.85	0	0.38	83.08	0	0.23	46.29	0	0.09	18.03	2.06445637074728E−72	0.32	67.63	0	0.36	76.27	0	0.17	34.25	2.09651963878016E−253	0.11	22.71	1.82210102991371E−113	0.03	6.02	1.80045917735101E−09	0.15	31.07	2.195075426462E−209	0.05	10.66	1.72998699002236E−26	0.38	82.01	0	0.41	90.25	0
Ethnicity	−0.01	−2.07	0.0388187	0	−0.16	0.868982	−0.03	−6.07	1.29091968729604E−09	0	−0.57	0.566158	0.03	5.22	1.78201183821473E−07	0.01	1.15	0.249113	−0.01	−1.21	0.226834	−0.03	−5.94	2.88568905028444E−09	−0.03	−6.49	8.85182848747334E−11	−0.03	−6.13	9.13204151824095E−10	−0.01	−2.73	0.00637051	−0.01	−1.99	0.0469751	0	0.06	0.95103	−0.02	−4.26	2.01250756303248E−05	0	0.15	0.882493	−0.01	−2.12	0.0336426	0	−0.62	0.535984	−0.02	−3.14	0.00168104	0	−0.71	0.476733	−0.02	−4.95	7.5379392074189E−07	−0.01	−1.6	0.109244	−0.01	−2.75	0.0060076	0.02	3.23	0.00123808	−0.05	−10.62	2.5665914033063E−26	0.02	3.06	0.00221617	0	−0.94	0.345413	−0.02	−3.23	0.00123412	0.01	2.42	0.0154088	−0.04	−7.53	5.23722537285772E−14	−0.02	−4.37	1.26865722480672E−05	−0.02	−3.36	0.000769506	−0.02	−3.36	0.000784768	−0.01	−2.24	0.0251985	0	−0.79	0.430946	−0.01	−2.78	0.00538741	0	−0.79	0.429979	−0.02	−3.54	0.000400131	−0.01	−1.07	0.283692	−0.01	−1.11	0.267506	0	−0.99	0.32171	−0.03	−5.43	5.68689633871336E−08	−0.01	−2.8	0.00517146	0	−0.79	0.432201	0.02	3.41	0.000641055	−0.04	−7.72	1.18385654753667E−14	0.02	4.11	3.96480563432273E−05	0.01	1.93	0.054004	−0.01	−1.69	0.0904201
Site 26	−0.11	−21.56	1.72426843232925E−102	0	0.76	0.448109	0	−0.53	0.594277	−0.24	−50.33	0	−0.06	−11.86	2.11882939045928E−32	0.02	3.51	0.000445822	−0.06	−11.58	6.06723857702906E−31	−0.19	−39.35	0	−0.29	−60.41	0	−0.11	−22.89	2.94506715858388E−115	−0.06	−13	1.50015803683774E−38	−0.02	−4.39	1.1249223681475E−05	0.02	3.27	0.00105915	−0.1	−20.5	5.87860758849517E−93	−0.18	−36.96	4.1684813792101E−294	−0.15	−31.34	5.42189001460314E−213	−0.02	−3.94	8.21659873370353E−05	−0.23	−47.67	0	−0.07	−13.97	2.93311241959276E−44	−0.05	−10.7	1.08256953260101E−26	−0.14	−28.58	7.35650252764057E−178	−0.12	−24.9	7.87979045878358E−136	−0.17	−34.41	8.62109769539953E−256	−0.18	−36.2	2.41579120480314E−282	−0.16	−32.47	2.67606005891059E−228	0.01	2.51	0.0120966	−0.17	−34.42	7.229074010202E−256	−0.06	−12.2	3.387279670161E−34	−0.13	−27.25	4.97318113329366E−162	−0.2	−40.25	0	−0.05	−9.74	2.13571794681283E−22	−0.01	−1.84	0.0661523	0.02	3.82	0.000135734	0.03	5.47	4.47635021611536E−08	0.05	10.98	5.32798374944392E−28	0.02	3.2	0.0013955	−0.11	−22.52	1.30578312786414E−111	0.02	3.13	0.00176202	−0.16	−32.34	1.66089471444918E−226	0.02	3.94	8.23881600498931E−05	−0.07	−14.29	3.15850624741806E−46	−0.05	−9.27	1.86710715009232E−20	−0.14	−29.31	7.54189700781309E−187	−0.11	−22.51	1.50742842374438E−111	−0.35	−74.05	0	−0.17	−34.06	1.06156884947922E−250	0.02	4.44	9.22162455863727E−06	−0.02	−3.86	0.000112051
Site 27	−0.07	−13.79	3.62479956472808E−43	0.01	1.88	0.059967	−0.06	−12.47	1.23200202480947E−35	−0.27	−56.33	0	0.02	3.64	0.000274344	0.01	2.13	0.0331597	0	−0.25	0.806085	−0.06	−11.33	1.00651256236232E−29	−0.11	−21.87	2.17934227787446E−105	−0.06	−11.61	4.35680131577796E−31	0	−0.1	0.922662	0	0.08	0.938934	−0.02	−4.43	9.50682594744249E−06	−0.14	−29	4.78338642641091E−183	−0.16	−32.87	7.38909557507354E−234	−0.1	−19.33	6.9873982196787E−83	−0.03	−6.55	5.83132426213553E−11	−0.23	−46.84	0	−0.04	−8	1.31834791453978E−15	−0.03	−5.74	9.63707905168057E−09	−0.14	−28.85	3.21237925412668E−181	−0.2	−39.79	0	−0.14	−29.18	2.80212818532231E−185	−0.09	−17.98	4.9984558579121E−72	−0.15	−29.38	9.63648955150262E−188	0.01	1.02	0.308132	−0.15	−29.93	1.17707599788934E−194	0.02	4.16	3.12541342127521E−05	−0.1	−20.41	4.40923411901135E−92	−0.16	−33.2	2.03199008487866E−238	−0.17	−33.54	3.17377909298175E−243	0	0.98	0.324887	−0.01	−2.61	0.009088	−0.08	−16.38	4.00828694200189E−60	−0.13	−25.63	9.87393466070512E−144	−0.13	−25.35	1.04203201797521E−140	−0.12	−23.42	1.88047153819665E−120	−0.02	−4.29	1.7622977042746E−05	−0.19	−38.99	0	−0.12	−24.85	3.05005214026842E−135	−0.08	−15.25	2.2644957869297E−52	0.01	1.13	0.256779	−0.2	−40.12	0	−0.11	−21.6	6.90728425899362E−103	−0.23	−46.68	0	−0.13	−26.46	5.90154105769066E−153	−0.01	−1.77	0.0769573	−0.14	−29.15	7.18124912463328E−185
Site 28	−0.01	−1.8	0.0722636	−0.01	−1.25	0.21062	−0.01	−1.23	0.220314	−0.03	−5.25	1.52198327167306E−07	0	0.38	0.703061	−0.01	−1.31	0.189551	0	0.78	0.436204	−0.03	−5.32	1.06725530423748E−07	−0.05	−9.62	6.63932717103125E−22	−0.03	−5.61	2.00720544472144E−08	0	0.04	0.966403	−0.01	−2.29	0.0218555	−0.01	−1.21	0.227186	−0.01	−1.52	0.129415	−0.02	−3.01	0.00264895	−0.02	−4.15	3.35752989517697E−05	−0.02	−4.31	1.65922243156975E−05	−0.03	−6.56	5.31854988432782E−11	−0.02	−3.54	0.000404697	−0.01	−2.62	0.00879089	−0.02	−4.46	8.31052665153968E−06	−0.01	−2.45	0.0144105	−0.02	−3.15	0.00161254	−0.03	−6.76	1.42269052874055E−11	−0.01	−2.66	0.00779915	0	0.25	0.802232	−0.04	−7.23	5.09755596089224E−13	0.01	1.51	0.131144	−0.02	−3.09	0.00199048	−0.02	−3.3	0.000969034	−0.01	−2.64	0.00822923	0	0.18	0.85819	0	−0.98	0.328739	0	−0.45	0.65358	0	0.72	0.471614	0	0.72	0.472248	−0.01	−2.07	0.0386523	−0.02	−3.1	0.00194791	−0.02	−3.49	0.000491826	0	−0.85	0.392611	−0.01	−2.81	0.00496188	−0.01	−2.05	0.0401537	−0.02	−3.22	0.00129491	−0.01	−2.66	0.00781178	−0.03	−6.58	4.90911956405786E−11	−0.02	−3.1	0.00194378	0	0.23	0.81822	−0.01	−2.59	0.00963843
adj. R-squared	0.24			0.21			0.16			0.11			0.05			0.36			0.02			0.17			0.13			0.1			0.2			0.19			0.17			0.14			0.15			0.15			0.06			0.09			0.11			0.15			0.05			0.07			0.04			0.09			0.05			0.13			0.12			0.03			0.18			0.11			0.12			0.21			0.18			0.19			0.12			0.13			0.18			0.06			0.06			0.14			0.16			0.04			0.06			0.03			0.15			0.05			0.18			0.21
deg. freedom	40031			40031			40031			40031			40031			40031			40031			40031			40031			40031			40031			40031			40031			40031			40031			40031			40031			40031			40031			40031			40031			40031			40031			40031			40031			40031			40031			40031			40031			40031			40031			40031			40031			40031			40031			40031			40031			40031			40031			40031			40031			40031			40031			40031			40031			40031			40031			40031

### Sheet: Table S11  BMI-by-age
	FA GCC			FA BCC			FA SCC			FA MCP			FA P			FA FX			FA CST L			FA ALIC L			FA PLIC L			FA RLIC L			FA ACR L			FA SCR L			FA PCR L			FA PTR L			FA SS L			FA EC L			FA CGC L			FA CGH L			FA SLF L			FA SFO L			FA UNC L			FA ICP L			FA SCP L			FA CP L			FA ML L			FA TAP L			FA FXST L			FA CST R			FA ALIC R			FA PLIC R			FA RLIC R			FA ACR R			FA SCR R			FA PCR R			FA PTR R			FA SS R			FA EC R			FA CGC R			FA CGH R			FA SLF R			FA SFO R			FA UNC R			FA ICP R			FA SCP R			FA CP R			FA ML R			FA TAP R			FA FXST R
	r-value	t-value	p-value	r-value	t-value	p-value	r-value	t-value	p-value	r-value	t-value	p-value	r-value	t-value	p-value	r-value	t-value	p-value	r-value	t-value	p-value	r-value	t-value	p-value	r-value	t-value	p-value	r-value	t-value	p-value	r-value	t-value	p-value	r-value	t-value	p-value	r-value	t-value	p-value	r-value	t-value	p-value	r-value	t-value	p-value	r-value	t-value	p-value	r-value	t-value	p-value	r-value	t-value	p-value	r-value	t-value	p-value	r-value	t-value	p-value	r-value	t-value	p-value	r-value	t-value	p-value	r-value	t-value	p-value	r-value	t-value	p-value	r-value	t-value	p-value	r-value	t-value	p-value	r-value	t-value	p-value	r-value	t-value	p-value	r-value	t-value	p-value	r-value	t-value	p-value	r-value	t-value	p-value	r-value	t-value	p-value	r-value	t-value	p-value	r-value	t-value	p-value	r-value	t-value	p-value	r-value	t-value	p-value	r-value	t-value	p-value	r-value	t-value	p-value	r-value	t-value	p-value	r-value	t-value	p-value	r-value	t-value	p-value	r-value	t-value	p-value	r-value	t-value	p-value	r-value	t-value	p-value	r-value	t-value	p-value	r-value	t-value	p-value	r-value	t-value	p-value	r-value	t-value	p-value
Intercept	0.99	1944.39	0	1	2002.91	0	1	3345.17	0	1	2879.26	0	0.99	1554	0	0.97	814.11	0	0.99	1509.25	0	1	2440.31	0	1	3271.95	0	1	2556.48	0	0.99	1696.82	0	1	2048.31	0	0.99	1843.94	0	1	2009.13	0	1	2093.96	0	1	2021.79	0	0.99	1934.19	0	0.99	1310.23	0	1	2165.8	0	0.98	1063.53	0	0.99	1322.72	0	0.99	1892.98	0	1	2573.68	0	1	3507.81	0	1	2054.28	0	0.98	1036.52	0	0.99	1959.14	0	0.99	1512.56	0	1	2455.49	0	1	2923.54	0	1	2413.98	0	0.99	1715.4	0	1	2049.63	0	0.99	1808.61	0	1	2040.72	0	1	2077.18	0	1	2142.81	0	0.99	1912.22	0	0.99	1269.08	0	1	2110.85	0	0.99	1730.21	0	0.99	1463.64	0	0.99	1933.62	0	1	2536.32	0	1	3157.74	0	1	2064.64	0	0.98	928.39	0	0.99	1907.12	0
BMI	−0.09	−18.77	2.65561211554813E−78	−0.06	−12.39	3.38918675413217E−35	−0.05	−10.5	9.67151131655747E−26	−0.05	−9.29	1.54471638213682E−20	0.09	18.83	9.74927182602663E−79	−0.09	−17.08	3.61113975321623E−65	0.05	9.55	1.41568061013087E−21	−0.06	−11.9	1.30998353057227E−32	−0.05	−10.28	9.19746841840679E−25	−0.1	−20.24	1.13397053404148E−90	−0.06	−11.15	7.8067263563791E−29	−0.03	−5.7	1.18907772039764E−08	−0.03	−6.07	1.2642493270718E−09	−0.08	−16.28	2.17607496626494E−59	−0.09	−17.07	4.32010074720479E−65	−0.03	−5.12	3.07233109930747E−07	−0.03	−5.27	1.39497854422984E−07	−0.01	−2.93	0.00339061	−0.07	−14.12	3.93694728057586E−45	−0.04	−8.28	1.2513952879252E−16	−0.05	−10.65	1.81297698974621E−26	−0.06	−12.74	4.03685413352159E−37	−0.1	−20.28	5.03978170743353E−91	−0.06	−11.93	8.9540266914717E−33	0.02	3.72	0.00019699	−0.03	−5.54	2.98918985540728E−08	−0.12	−24.73	5.5512123968408E−134	0.04	8.51	1.84304512324089E−17	−0.06	−11.82	3.50863787465753E−32	0	−0.99	0.321369	−0.02	−4.6	4.14279979983995E−06	−0.06	−11.55	8.46169454551538E−31	−0.01	−2.52	0.0118571	−0.02	−4.01	6.08522458411154E−05	−0.07	−14.93	2.83641099706671E−50	−0.04	−7.33	2.28103200263196E−13	−0.03	−5.93	3.00750962820276E−09	−0.02	−4.83	1.34487749467994E−06	0.02	3.74	0.000183965	−0.05	−10.52	7.28394412275645E−26	−0.07	−13.33	1.96556039971414E−40	−0.05	−9.18	4.39876120967917E−20	−0.06	−12.45	1.69896021756641E−35	−0.1	−20.59	9.72651936545769E−94	−0.08	−16.15	1.75600701079333E−58	0.02	4.68	2.93049844272545E−06	−0.03	−5.28	1.2773939490699E−07	−0.05	−9.79	1.37521926197266E−22
Age:BMI	0	−0.39	0.696023	0	0.87	0.38179	0	0.65	0.515706	0	−0.93	0.353899	−0.01	−1.64	0.100122	0.01	2.08	0.0378659	0	0.2	0.843911	−0.01	−2	0.0459264	0	−0.28	0.781899	0.02	3.08	0.00206055	0.01	1.17	0.240428	0.01	1.6	0.10929	0	0.73	0.462562	0.01	2.54	0.0109608	0	0.97	0.330401	0	0.37	0.713837	0	0.19	0.845744	0.02	3.19	0.00140921	0	0.22	0.822879	0	0.69	0.48931	−0.01	−2.12	0.0336283	0.02	4.05	5.23941219492562E−05	−0.02	−3.89	9.96483947801157E−05	0	0.87	0.384101	0.01	2.64	0.00821876	0	0.68	0.494225	0.02	3.55	0.000380512	0	−0.54	0.589644	−0.01	−2.45	0.0140932	0	−0.56	0.578023	0	0.71	0.47821	0	0.42	0.672641	0	0.8	0.424108	−0.01	−1.3	0.194578	0.02	3.23	0.00124426	0.01	1.37	0.171111	0	−0.78	0.433219	0	0.53	0.597683	0.01	2.13	0.0329792	0	0.38	0.700395	−0.01	−1.96	0.0505682	−0.02	−3.25	0.00115176	0.02	4.74	2.17042650529634E−06	−0.02	−3.52	0.00042575	0.01	1.4	0.160891	0.01	2.49	0.0129154	0	−0.22	0.82383	0	0.75	0.452406
Sex	0.02	3.37	0.000762038	−0.02	−4.56	5.16049999669595E−06	−0.06	−12.82	1.5843486610529E−37	0.11	21.63	3.70494511882435E−103	0.13	27.06	7.70174727068682E−160	−0.19	−39.53	0	0.2	41.28	0	0.16	32.5	1.1464800805013E−228	0.09	18.53	2.5829658445819E−76	−0.02	−3.07	0.00216729	−0.03	−5.22	1.77387091380411E−07	−0.01	−2.42	0.0156075	−0.04	−8.52	1.62990176397334E−17	−0.14	−29.04	1.56916243863657E−183	−0.07	−14.98	1.26886397271262E−50	0.04	8.93	4.54642038074457E−19	0.22	44.57	0	0.14	29.19	2.13911140932586E−185	0.04	7.27	3.78763599377361E−13	0.06	11.5	1.40444408522848E−30	0.06	12.09	1.43628729093794E−33	−0.03	−5.24	1.63298268937045E−07	0.2	40.2	0	0.09	17.18	5.9524452296169E−66	0.2	40.19	0	−0.08	−16.97	2.28871418842482E−64	−0.06	−12.81	1.80951015116134E−37	0.24	48.54	0	0.12	24.7	1.07159776887892E−133	0.14	29.12	1.86623955663403E−184	0.11	21.82	6.3936761995331E−105	−0.01	−1.82	0.0685974	−0.02	−3.13	0.00175809	−0.03	−5.24	1.65784651918141E−07	−0.16	−31.84	1.00450653874365E−219	−0.05	−10.84	2.37839433473464E−27	0.05	9.99	1.82244928762266E−23	0.19	38.92	0	0.18	36.7	4.13209710358778E−290	0.06	12.43	2.07007367013421E−35	0.13	26.15	1.59641084753847E−149	0.11	21.38	7.33904720232436E−101	−0.03	−5.07	3.9377912950445E−07	0.17	33.54	2.70310201226111E−243	0.17	34.35	7.53720678929999E−255	0.22	45.79	0	−0.19	−38.11	4.04777334596E−312	0.04	7.91	2.70623382327076E−15
Age	−0.45	−101.54	0	−0.36	−78.34	0	−0.31	−66.15	0	−0.31	−66.12	0	−0.07	−14.89	5.49208630373074E−50	−0.53	−123.49	0	−0.08	−16.35	7.17295609029097E−60	−0.33	−71.12	0	−0.17	−33.86	7.08311748557682E−248	−0.27	−56.74	0	−0.49	−113.33	0	−0.28	−58.72	0	−0.22	−45.86	0	−0.42	−92.35	0	−0.35	−75.45	0	−0.33	−69.81	0	−0.27	−56.32	0	−0.19	−38.25	1.660592558E−314	−0.23	−47.26	0	−0.14	−28.2	3.23709063404738E−173	−0.14	−27.76	5.08820774801022E−168	−0.32	−68.45	0	0.02	4.2	2.70745387545271E−05	−0.38	−82.1	0	−0.16	−33.19	2.57689720233961E−238	−0.27	−57.08	0	−0.46	−104.43	0	−0.08	−15.41	1.90014426538662E−53	−0.35	−73.66	0	−0.17	−35.23	9.55620298491888E−268	−0.26	−53.19	0	−0.46	−103.44	0	−0.27	−56.99	0	−0.2	−39.78	0	−0.42	−91.46	0	−0.35	−75.02	0	−0.38	−81.17	0	−0.27	−55.99	0	−0.14	−28.23	1.14911345262188E−173	−0.23	−47.38	0	−0.17	−33.6	4.2216058914781E−244	−0.12	−24.13	1.01711053850176E−127	−0.34	−72.44	0	0.01	2.01	0.0448507	−0.32	−67.65	0	−0.17	−34.86	2.7959822518598E−262	−0.34	−72	0	−0.49	−113.32	0
Ethnicity	−0.01	−2.64	0.00817456	0	0.87	0.384732	0.02	3.91	9.24755885695148E−05	−0.02	−4.96	7.08769358612354E−07	0	−0.09	0.930129	−0.01	−1.64	0.100254	−0.02	−3.26	0.00109888	−0.02	−4.52	6.07637478974118E−06	0	−0.53	0.595492	0	−0.5	0.616965	0.01	1.75	0.0794427	−0.01	−1.44	0.148556	0	0.92	0.357958	0	−0.84	0.402838	−0.06	−11.89	1.60287616568827E−32	−0.03	−6.58	4.81383569025579E−11	−0.03	−5.95	2.75266306468421E−09	−0.05	−9.24	2.63856092770976E−20	−0.03	−5.29	1.25759511108534E−07	−0.02	−4.1	4.06551404265601E−05	0.02	4.52	6.24846001325682E−06	−0.03	−5.97	2.32575355081153E−09	−0.07	−14.74	5.08431243161981E−49	−0.03	−5.04	4.70837512467251E−07	−0.06	−11.72	1.14153331822486E−31	0.02	3.74	0.000183734	−0.03	−6.82	9.4108507117073E−12	−0.03	−5.42	6.00099139051599E−08	−0.02	−3.98	7.0034562246209E−05	−0.01	−1.58	0.114005	−0.01	−2.59	0.00956932	0	0.83	0.404765	0.01	2.1	0.035401	0.01	1.85	0.0643896	−0.02	−3.52	0.000436129	−0.05	−10.11	5.49535889828131E−24	−0.02	−4.55	5.49572616186714E−06	−0.02	−3.24	0.00117561	−0.05	−9.63	6.57243346582569E−22	−0.02	−3.41	0.000648193	−0.01	−1.52	0.127432	0.03	5.77	7.99259065839147E−09	−0.04	−7.59	3.17961676863383E−14	−0.07	−14.92	3.43918867680283E−50	−0.04	−8.38	5.29627593228011E−17	−0.06	−12.35	5.68733264178031E−35	0.02	3.13	0.00173927	−0.04	−7.52	5.77304463929711E−14
Site 26	0.09	17.29	9.62289027804607E−67	0.01	1.62	0.104988	0.04	8.7	3.3283794183786E−18	0.11	22.34	7.31937766079348E−110	0.04	8.63	6.27324475765957E−18	−0.01	−1.71	0.0875817	0.02	3.08	0.00206042	0.09	17.71	6.55306093264485E−70	0.2	40.19	0	0.09	17.68	1.0138749307724E−69	0.04	8.33	8.59660563751825E−17	0.08	16.27	2.68334605569562E−59	0	−0.28	0.776034	0.03	6.33	2.52040330186396E−10	0.03	6.35	2.23552017873959E−10	0.08	15.23	2.91155461851E−52	0.02	4.43	9.47191074863581E−06	0.1	20.79	1.58012492558578E−95	0.05	9.25	2.28356272390446E−20	0.07	15.01	8.09070279540494E−51	0.1	20	1.56291994331912E−88	0.05	9.27	1.87027435420371E−20	0.05	9.35	9.42897012560414E−21	−0.03	−5.51	3.69739591828684E−08	0.1	20.81	1.25174177291798E−95	−0.02	−3.34	0.000837677	0.1	21.09	3.37273905287827E−98	0.02	4.3	1.71955380644144E−05	0.04	8.65	5.5533598582612E−18	0.11	22.35	5.72721694191982E−110	0.01	2.46	0.0139698	−0.02	−3.29	0.000995215	0.03	5.15	2.62627837662817E−07	0.02	3.25	0.0011432	0	0.33	0.742972	0.05	9.3	1.44621887963519E−20	0.1	20.98	3.07251489701751E−97	0.02	3.58	0.00034361	0.05	9.48	2.61834505334454E−21	0.02	3.51	0.000450195	0.03	5.9	3.55829052701896E−09	0	−0.71	0.479843	0.02	4.93	8.1115552930093E−07	0.05	10.99	4.61394367314128E−28	0.1	20.02	1.06267019976987E−88	0.13	26.73	4.57324502663154E−156	−0.01	−2.32	0.0201027	0.02	4.7	2.5918565016793E−06
Site 27	−0.01	−1.07	0.286096	−0.05	−9.73	2.47656809574863E−22	−0.08	−15.67	3.59010148807913E−55	−0.02	−4.77	1.82223957359186E−06	−0.05	−9.72	2.7500310701891E−22	−0.03	−6.94	3.9471089234486E−12	−0.01	−1.94	0.0520231	−0.02	−3.34	0.000837035	0.04	8.34	7.64793076275502E−17	−0.11	−21.64	3.22998078320329E−103	−0.02	−3.39	0.000707334	0.01	1.52	0.129216	−0.07	−14.8	1.86676492477683E−49	−0.04	−7.19	6.76333782195447E−13	−0.01	−2.67	0.00750993	−0.01	−1.78	0.0755173	−0.05	−9.38	7.07464667338927E−21	−0.03	−6.14	8.11428519814839E−10	−0.04	−7.55	4.54540549303252E−14	0.02	4.32	1.56772662427313E−05	−0.01	−2.34	0.0190785	0.08	16.67	3.70814168526456E−62	−0.01	−1.27	0.205799	−0.06	−12.78	2.57856516913685E−37	0.13	25.35	1.22612017591097E−140	−0.07	−13.44	4.37938495316515E−41	−0.1	−19.35	5.24342718672258E−83	−0.05	−10.23	1.51620054645504E−24	−0.01	−1.39	0.164852	0.01	1.15	0.252031	−0.1	−20.19	3.15690961427063E−90	−0.06	−11.34	9.08448830974709E−30	−0.01	−2.85	0.00443536	−0.04	−8.56	1.12017913518148E−17	−0.08	−16.84	2.08124047474167E−63	−0.1	−20.78	1.94855584203253E−95	−0.02	−4.73	2.25782168117898E−06	−0.06	−12.47	1.22374988229678E−35	−0.1	−19.95	3.69472729678644E−88	−0.06	−11.03	3.09861436294509E−28	0	−0.1	0.919741	−0.06	−12.21	3.03780272872007E−34	0.03	5.75	9.23395078369577E−09	−0.05	−9.77	1.55792547127291E−22	−0.03	−5.15	2.64808370292527E−07	0.1	21.11	2.38156205784427E−98	−0.04	−7.13	9.87605442578501E−13	−0.1	−20.91	1.50467048325392E−96
Site 28	0.01	1.76	0.0783782	0.01	1.27	0.205501	0	0.75	0.454701	0	0.54	0.586225	0	0.22	0.829315	0	0.19	0.852191	−0.01	−2.18	0.0291464	0.01	2.95	0.00322614	0.02	4.27	1.92929951172777E−05	0	0.77	0.43965	0	0.58	0.560698	0.01	1.48	0.140201	0	−0.89	0.371272	0	−0.53	0.599344	0	0.09	0.927923	0	0.66	0.511068	0	−0.36	0.720005	0	0.18	0.858203	0	0.59	0.552987	0.01	1.34	0.180555	0	0.87	0.385477	0	0.98	0.32933	0	−0.79	0.428023	0	−0.5	0.619109	0.01	2.56	0.0103838	−0.01	−1.51	0.130136	0.01	2.44	0.0148867	−0.01	−1.12	0.26255	0	0.59	0.557263	0.01	1.82	0.0680582	−0.01	−1.55	0.120169	0	−0.53	0.595003	0	0.92	0.355239	−0.01	−1.24	0.213385	−0.02	−3.29	0.000989544	−0.02	−3.96	7.56754718344891E−05	0	−0.91	0.361239	0	−0.82	0.413386	−0.01	−1.72	0.084663	−0.01	−1.37	0.171097	0.01	1.33	0.184768	−0.01	−1.15	0.24975	0	−0.41	0.682009	0	−0.87	0.386411	0.01	1.88	0.0607346	0.01	1.74	0.0819806	0	−0.62	0.537385	−0.01	−1.52	0.129108
adj. R-squared	0.21			0.14			0.12			0.11			0.04			0.32			0.05			0.13			0.07			0.11			0.25			0.08			0.06			0.21			0.14			0.11			0.11			0.06			0.06			0.03			0.03			0.11			0.05			0.16			0.07			0.1			0.25			0.07			0.13			0.05			0.09			0.22			0.08			0.04			0.21			0.15			0.15			0.1			0.06			0.06			0.04			0.03			0.12			0.05			0.13			0.09			0.16			0.26
deg. freedom	40031			40031			40031			40031			40031			40031			40031			40031			40031			40031			40031			40031			40031			40031			40031			40031			40031			40031			40031			40031			40031			40031			40031			40031			40031			40031			40031			40031			40031			40031			40031			40031			40031			40031			40031			40031			40031			40031			40031			40031			40031			40031			40031			40031			40031			40031			40031			40031
	AD GCC			AD BCC			AD SCC			AD MCP			AD P			AD FX			AD CST L			AD ALIC L			AD PLIC L			AD RLIC L			AD ACR L			AD SCR L			AD PCR L			AD PTR L			AD SS L			AD EC L			AD CGC L			AD CGH L			AD SLF L			AD SFO L			AD UNC L			AD ICP L			AD SCP L			AD CP L			AD ML L			AD TAP L			AD FXST L			AD CST R			AD ALIC R			AD PLIC R			AD RLIC R			AD ACR R			AD SCR R			AD PCR R			AD PTR R			AD SS R			AD EC R			AD CGC R			AD CGH R			AD SLF R			AD SFO R			AD UNC R			AD ICP R			AD SCP R			AD CP R			AD ML R			AD TAP R			AD FXST R
	r-value	t-value	p-value	r-value	t-value	p-value	r-value	t-value	p-value	r-value	t-value	p-value	r-value	t-value	p-value	r-value	t-value	p-value	r-value	t-value	p-value	r-value	t-value	p-value	r-value	t-value	p-value	r-value	t-value	p-value	r-value	t-value	p-value	r-value	t-value	p-value	r-value	t-value	p-value	r-value	t-value	p-value	r-value	t-value	p-value	r-value	t-value	p-value	r-value	t-value	p-value	r-value	t-value	p-value	r-value	t-value	p-value	r-value	t-value	p-value	r-value	t-value	p-value	r-value	t-value	p-value	r-value	t-value	p-value	r-value	t-value	p-value	r-value	t-value	p-value	r-value	t-value	p-value	r-value	t-value	p-value	r-value	t-value	p-value	r-value	t-value	p-value	r-value	t-value	p-value	r-value	t-value	p-value	r-value	t-value	p-value	r-value	t-value	p-value	r-value	t-value	p-value	r-value	t-value	p-value	r-value	t-value	p-value	r-value	t-value	p-value	r-value	t-value	p-value	r-value	t-value	p-value	r-value	t-value	p-value	r-value	t-value	p-value	r-value	t-value	p-value	r-value	t-value	p-value	r-value	t-value	p-value	r-value	t-value	p-value	r-value	t-value	p-value	r-value	t-value	p-value	r-value	t-value	p-value
Intercept	1	3374.18	0	1	3324.36	0	1	3659.49	0	1	3079.46	0	0.99	1577.03	0	0.99	1374.37	0	0.99	1881.36	0	1	3027.4	0	1	3817.52	0	1	3319.62	0	1	3002.08	0	1	2794.41	0	1	2522.91	0	1	3144.55	0	1	2949.3	0	1	2953.21	0	1	2848.93	0	1	2507.28	0	1	3687.09	0	0.99	1664.24	0	1	2283.54	0	1	2472.67	0	1	2629.65	0	1	3565.68	0	1	2011.42	0	0.98	1072.68	0	1	2510.32	0	0.99	1818.48	0	1	3059.2	0	1	4000.71	0	1	3248.1	0	1	3146.81	0	1	2962.77	0	1	2432.16	0	1	3011.04	0	1	2961.58	0	1	3148.85	0	1	2869.16	0	1	2425.65	0	1	3562.6	0	1	2593.59	0	1	2562.02	0	1	2402.16	0	1	2527.11	0	1	3556.15	0	1	2074.04	0	0.99	1249.8	0	1	2565.32	0
BMI	0.02	3.2	0.00137588	0.02	4.11	3.96255462103306E−05	−0.02	−4.79	1.64290353794242E−06	−0.11	−21.7	8.35923730239714E−104	−0.18	−36.62	6.96637743804607E−289	0.01	2.1	0.0357019	−0.17	−34.17	3.15372510033314E−252	0	−0.05	0.961005	−0.02	−4.96	7.03285370111808E−07	−0.06	−12.1	1.15629935755111E−33	0.02	3.85	0.00011771	0.05	9.92	3.54859225516686E−23	0.01	1.94	0.0520849	−0.08	−16.28	1.97411125960032E−59	−0.09	−18.04	1.76175210903751E−72	0	0.27	0.78677	0.01	1.84	0.065428	−0.03	−5.42	5.96207619293412E−08	−0.01	−2.04	0.041126	0	0.65	0.514439	−0.1	−20.5	6.92004388189087E−93	−0.1	−20.51	5.36543112765155E−93	−0.16	−32.44	6.39439161995934E−228	−0.09	−17.47	4.38346374442922E−68	−0.15	−30.16	1.45789155161897E−197	−0.02	−3.45	0.000558515	−0.07	−13.61	4.58144523472862E−42	−0.17	−34.89	8.46266335368343E−263	0.03	6.06	1.34954710158014E−09	−0.07	−13.17	1.53018267303465E−39	−0.09	−17.89	2.85160306516908E−71	0.05	10.85	2.22439272070053E−27	0.05	9.15	5.77518514848558E−20	0.01	2.88	0.00398306	−0.09	−17.63	2.82218578437446E−69	−0.11	−22.89	3.50833495719085E−115	0.04	7.2	6.01100064496044E−13	0.01	2.08	0.0378934	−0.04	−7.05	1.75569705861358E−12	−0.01	−1.52	0.127767	0.03	5.61	2.07725836487247E−08	−0.07	−13.82	2.52169846793218E−43	−0.13	−26.17	9.58162735054794E−150	−0.17	−34	7.56777469432788E−250	−0.1	−19.43	1.14680801826323E−83	−0.14	−28.89	1.35205797703924E−181	−0.02	−3.19	0.00142823	−0.06	−12.66	1.14004145150687E−36
Age:BMI	0	0.71	0.477242	−0.01	−1.54	0.124326	−0.01	−1.72	0.0853541	0	0.19	0.853229	0.01	2.16	0.0306145	−0.04	−7.53	5.35485418830088E−14	0	−0.17	0.861318	0	0.76	0.447795	0	0.91	0.36357	0.01	2.18	0.0292212	0.01	1.95	0.0513936	0.01	1.59	0.112731	−0.01	−1.54	0.123006	0	−0.97	0.329975	0	−0.73	0.467286	0.01	1.87	0.0617374	−0.01	−1.39	0.163306	0.01	2.87	0.00417225	0	−0.6	0.547193	0.01	2.2	0.0276248	−0.01	−1.73	0.0837646	0.01	2.59	0.00953198	−0.01	−1.42	0.155007	0	0.59	0.557923	0.02	4.23	2.35739455206139E−05	−0.01	−2.02	0.0429345	0	0.82	0.412735	0	0.63	0.526138	0.01	1.79	0.0735403	0.01	1.22	0.222844	0.01	2.22	0.0262736	0.01	1.75	0.0799564	0.01	1.03	0.305225	−0.01	−2.55	0.0109272	−0.01	−1.54	0.122468	−0.01	−2.98	0.00284568	0.01	2.02	0.0435759	−0.01	−1.88	0.059881	0.01	2.31	0.0211169	−0.01	−1.32	0.18688	0.01	2.99	0.00280297	−0.02	−4.02	5.8983398907949E−05	0.02	3.12	0.00179881	−0.01	−1.06	0.28793	−0.01	−1.24	0.213992	0.03	5.08	3.80443263332888E−07	−0.01	−2.13	0.0327744	0.01	1.27	0.202824
Sex	0.2	40.73	0	0.13	26.65	4.51293754925895E−155	0.2	40.43	0	0.03	6.6	4.12772932760995E−11	−0.12	−24.21	1.36472129175168E−128	0.27	55.31	0	0.06	11.02	3.32242097313049E−28	0.09	18.88	3.80877816882537E−79	0.15	31.02	7.5209682391227E−209	0.12	24.82	5.58362208856357E−135	0.04	8.64	5.66763478016949E−18	0.13	25.81	1.03360208131008E−145	0.14	27.74	8.84152889976047E−168	0.06	12.8	1.8297750554426E−37	0.12	24.82	5.64079060685848E−135	0.03	5.12	3.03742555196687E−07	0.15	30.41	7.52980351460058E−201	0.13	25.9	1.12577430985473E−146	0.1	20.62	6.10527897550342E−94	0.13	26.49	3.00396515808143E−153	0.03	5.1	3.5019300622235E−07	0.01	1.62	0.105237	0.08	15.27	1.64859326832918E−52	0.25	51.79	0	0.04	8.73	2.74141354983063E−18	0.01	1.19	0.232805	0.04	7.8	6.45546720887365E−15	0.04	8.55	1.2514748354214E−17	0.19	38.63	1.431E−320	0.07	13.39	8.11911930187967E−41	0.01	2.07	0.0385783	0.05	10.63	2.30315315949905E−26	0.07	14.31	2.54458192007541E−46	0.16	33.2	1.62581057989304E−238	0.03	6.55	5.65329495154224E−11	0.07	13.42	5.97782253387989E−41	0.01	2.26	0.0236289	0.11	21.52	3.59191068594792E−102	0.11	21.31	3.45326372991337E−100	0.1	20.67	2.14848557528998E−94	0.18	36.57	5.55591587636658E−288	0.14	28.42	6.96139207153304E−176	−0.08	−15.59	1.20343045317368E−54	0.07	13.27	4.18894575145874E−40	0.19	38.95	0	0.04	8.53	1.45607017943633E−17	−0.01	−1.64	0.100172	0.04	8.56	1.13140126292901E−17
Age	0.35	74.5	0	0.41	89.44	0	0.27	55.11	0	−0.17	−35.52	4.81478328425692E−272	−0.05	−9.97	2.1004224124082E−23	0.55	130.11	0	−0.07	−13.4	7.60541916200434E−41	0.34	71.54	0	0.11	22.45	5.57119917268053E−111	0.11	22.19	1.87173592946578E−108	0.23	47.18	0	0.33	70.57	0	0.39	84.56	0	0.06	11.85	2.36146159143882E−32	0.13	27.13	1.33245446417089E−160	0.27	56.51	0	−0.02	−3.04	0.00233625	−0.06	−12.66	1.19819089032348E−36	0.26	53.54	0	0.34	72.75	0	0.04	7.56	4.12454217806634E−14	−0.05	−9.09	9.95830726148713E−20	0.05	9.13	7.32772695036071E−20	−0.12	−25.17	9.43562960252795E−139	0	0.56	0.573569	0.34	72.44	0	−0.12	−23.5	2.80051812820928E−121	−0.08	−17.01	1.16124470216565E−64	0.34	73.04	0	0.18	36.07	2.07012517790339E−280	0.21	43.28	0	0.24	49.3	0	0.33	70.34	0	0.44	96.66	0	−0.03	−5.34	9.21746147965896E−08	0.15	29.73	3.41792710465933E−192	0.3	63.62	0	0.01	1.74	0.0823146	−0.03	−5.04	4.70792441649621E−07	0.29	59.76	0	0.38	83.2	0	0.07	13.88	9.91934960136408E−44	−0.12	−24.29	2.42576401694026E−129	0.05	10.4	2.60907528823361E−25	−0.09	−18.25	3.98934963312666E−74	−0.02	−3.88	0.000105263	0.36	76.68	0	0.09	17.4	1.37575091391977E−67
Ethnicity	−0.04	−8.15	3.64188515963205E−16	0	0.05	0.96221	−0.03	−5.8	6.88078603215847E−09	−0.02	−3.03	0.00243854	0.03	5.63	1.82656192643609E−08	0.01	1.33	0.184335	−0.02	−4.54	5.60517600514906E−06	−0.05	−10.82	3.05920798074935E−27	−0.03	−5.79	7.03370425410549E−09	−0.03	−6.9	5.39689310828768E−12	−0.01	−2.24	0.0250793	−0.02	−4.15	3.36097084883988E−05	0	−0.6	0.549312	−0.03	−6.51	7.8277288822151E−11	−0.04	−8.49	2.07392130979592E−17	−0.03	−6.8	1.05008148780685E−11	−0.03	−5.96	2.58160540309734E−09	−0.05	−10.24	1.42851018783133E−24	−0.03	−6.16	7.11574045979879E−10	−0.04	−8.2	2.46261619687075E−16	0.01	2.15	0.0319094	−0.03	−6.2	5.75465036697237E−10	−0.03	−6.79	1.11823826437479E−11	−0.07	−15.04	5.5363781176533E−51	−0.01	−2.93	0.00334615	0	0.42	0.67644	−0.04	−8.83	1.13644124885423E−18	−0.01	−1.39	0.165496	−0.06	−12.67	9.57633782135103E−37	−0.03	−5.13	2.89162688747857E−07	−0.03	−5.72	1.04981427625762E−08	−0.02	−3.96	7.63110860537222E−05	−0.01	−2.44	0.0148736	0	−0.89	0.372913	−0.03	−6.27	3.66301379526701E−10	−0.04	−8.49	2.10094870698754E−17	−0.04	−7.59	3.25432400439299E−14	−0.02	−3.76	0.000170005	−0.04	−8.63	6.42325300092887E−18	−0.02	−4.37	1.25151637924641E−05	−0.04	−7.05	1.85418065664237E−12	0.01	2.46	0.0137065	−0.02	−4.56	5.09452665244928E−06	−0.03	−5.95	2.64688760175615E−09	−0.07	−14.78	2.54960634291333E−49	−0.01	−2.14	0.0320377	0.02	4.5	6.80468941564696E−06	−0.04	−7.46	8.86222306305117E−14
Site 26	−0.09	−17.75	3.25778631330408E−70	0.02	3.53	0.000409033	0.04	7.4	1.38253573895271E−13	−0.17	−34.96	1.01055075839537E−263	−0.05	−10.61	2.75667700748581E−26	0.02	3.33	0.000880544	−0.07	−14.03	1.23315724196212E−44	−0.21	−42.66	0	−0.14	−28.93	3.98997759693185E−182	−0.07	−14.16	2.03277939102519E−45	−0.05	−10.68	1.38507221481724E−26	0.03	5.03	5.03716699922272E−07	0.02	4.52	6.06973291222255E−06	−0.12	−24.62	7.70480469187383E−133	−0.2	−40.64	0	−0.16	−31.57	4.05504635559698E−216	0	0.17	0.868782	−0.16	−31.73	3.27163936317919E−218	−0.05	−10.75	6.564912582893E−27	−0.01	−2.63	0.00858126	−0.06	−11.81	4.00304780705035E−32	−0.13	−25.37	7.22648694594714E−141	−0.16	−32.51	8.37846287310288E−229	−0.2	−41.35	0	−0.14	−28.34	6.71995131121405E−175	0	0.73	0.467411	−0.11	−22.15	4.29541812390768E−108	−0.07	−14.47	2.55068563490794E−47	−0.15	−31.12	4.23233046678154E−210	−0.12	−24.66	2.52618335154212E−133	−0.05	−10.2	2.13491032473492E−24	−0.02	−4.17	3.0047236067624E−05	0.04	8.63	6.15249247235244E−18	0.05	10.17	2.78574527053438E−24	0.07	13.82	2.3147691077063E−43	0.05	9.67	4.3850390358109E−22	−0.09	−17.28	1.25583081353935E−66	0.03	6.04	1.56409043218634E−09	−0.11	−22.19	1.92982882703001E−108	0.05	9.25	2.33270306971352E−20	−0.06	−11.46	2.25021866905685E−30	−0.06	−11.6	4.46944046938091E−31	−0.14	−27.9	1.23441753487761E−169	−0.1	−20.28	5.51885069698532E−91	−0.31	−65.88	0	−0.13	−26.23	2.5563632665956E−150	0.02	4.12	3.77435631135423E−05	−0.01	−1.16	0.244956
Site 27	−0.13	−25.8	1.36267731820183E−145	−0.04	−7.66	1.85685094987858E−14	−0.16	−32.75	3.91411431548478E−232	−0.26	−53.3	0	0.01	1.06	0.291045	−0.01	−1.25	0.211936	−0.01	−1.82	0.0683443	−0.08	−16.67	3.3732237481982E−62	−0.07	−13.73	8.94333018379356E−43	−0.13	−27.01	3.18101108921493E−159	−0.01	−2.5	0.0123669	0	0.27	0.785367	−0.07	−13.67	2.00534765627422E−42	−0.23	−48.19	0	−0.2	−41.3	0	−0.13	−26.39	3.90974804589121E−152	−0.06	−12.36	4.83651027151911E−35	−0.24	−49.93	0	−0.08	−15.54	2.82954502337898E−54	−0.02	−3.55	0.000384081	−0.14	−28	7.14095500736096E−171	−0.18	−36.5	6.66641289978026E−287	−0.16	−32.35	1.22019749454348E−226	−0.12	−23.83	1.15829444698173E−124	−0.1	−19.33	7.06258884580145E−83	−0.03	−6.23	4.78468696242398E−10	−0.19	−39.58	0	0	−0.03	0.979753	−0.14	−28.59	5.53147394273002E−178	−0.18	−36.16	8.3610110279537E−282	−0.26	−53.57	0	−0.03	−6.89	5.84102014955074E−12	−0.02	−4.7	2.57290584903946E−06	−0.13	−25.8	1.31661741332035E−145	−0.23	−46.7	0	−0.22	−45.91	0	−0.17	−33.51	7.26008053234596E−243	−0.06	−12.94	3.232851422314E−38	−0.24	−50.3	0	−0.2	−41.29	0	−0.09	−17.31	6.82188386038579E−67	−0.04	−8.01	1.16052391782026E−15	−0.19	−38.38	1.44328275E−316	−0.15	−29.84	1.55864101097152E−193	−0.26	−53.12	0	−0.08	−16.78	5.42524843324858E−63	−0.03	−6.79	1.13861338036358E−11	−0.21	−42.47	0
Site 28	0	−0.91	0.365055	0	−0.73	0.462479	−0.01	−1.09	0.277882	−0.02	−4.74	2.10465591804764E−06	0	0.16	0.870408	−0.01	−1.56	0.118947	0	−0.79	0.431944	−0.03	−5.39	7.16490613212338E−08	−0.03	−6.58	4.82712488179825E−11	−0.03	−6.34	2.34973121681484E−10	0	0.67	0.502702	−0.01	−1.83	0.0665357	−0.01	−2.09	0.0367224	−0.01	−2.76	0.00584124	−0.02	−3.5	0.00046978	−0.02	−4.89	1.02866045126016E−06	−0.02	−4.62	3.93919040711327E−06	−0.03	−6.48	9.52119819506831E−11	−0.02	−4.35	1.37306027153561E−05	−0.01	−2.08	0.0376664	−0.02	−3.62	0.000292728	−0.01	−2.54	0.0111838	−0.02	−4.15	3.37847024938085E−05	−0.04	−7.65	2.08625190006932E−14	−0.01	−1.71	0.0875752	0	−0.54	0.592312	−0.03	−5.63	1.81480191950077E−08	0	0.66	0.511039	−0.02	−3.74	0.000187689	−0.01	−1.96	0.0496025	−0.02	−4.62	3.78854261917579E−06	0	−0.05	0.958738	0	−0.57	0.569062	−0.01	−1.44	0.148848	−0.01	−1.69	0.0911366	−0.01	−2.33	0.0197218	−0.02	−3.03	0.00243812	−0.02	−3.97	7.1670293688208E−05	−0.02	−4.83	1.38105267433213E−06	−0.01	−2.28	0.0228195	−0.01	−2.3	0.0212545	−0.01	−2.93	0.00340947	−0.02	−3.62	0.000294172	−0.02	−3.81	0.000140455	−0.03	−5.54	2.97059953911223E−08	−0.01	−2.58	0.00986486	0	−0.17	0.86393	−0.02	−4.03	5.64853819252078E−05
adj. R-squared	0.17			0.19			0.14			0.12			0.06			0.35			0.04			0.15			0.06			0.05			0.06			0.14			0.18			0.07			0.09			0.1			0.03			0.09			0.09			0.14			0.03			0.05			0.07			0.13			0.05			0.12			0.07			0.04			0.18			0.07			0.11			0.07			0.13			0.23			0.08			0.1			0.11			0.02			0.08			0.14			0.19			0.03			0.09			0.06			0.18			0.04			0.13			0.06
deg. freedom	40031			40031			40031			40031			40031			40031			40031			40031			40031			40031			40031			40031			40031			40031			40031			40031			40031			40031			40031			40031			40031			40031			40031			40031			40031			40031			40031			40031			40031			40031			40031			40031			40031			40031			40031			40031			40031			40031			40031			40031			40031			40031			40031			40031			40031			40031			40031			40031
	RD GCC			RD BCC			RD SCC			RD MCP			RD P			RD FX			RD CST L			RD ALIC L			RD PLIC L			RD RLIC L			RD ACR L			RD SCR L			RD PCR L			RD PTR L			RD SS L			RD EC L			RD CGC L			RD CGH L			RD SLF L			RD SFO L			RD UNC L			RD ICP L			RD SCP L			RD CP L			RD ML L			RD TAP L			RD FXST L			RD CST R			RD ALIC R			RD PLIC R			RD RLIC R			RD ACR R			RD SCR R			RD PCR R			RD PTR R			RD SS R			RD EC R			RD CGC R			RD CGH R			RD SLF R			RD SFO R			RD UNC R			RD ICP R			RD SCP R			RD CP R			RD ML R			RD TAP R			RD FXST R
	r-value	t-value	p-value	r-value	t-value	p-value	r-value	t-value	p-value	r-value	t-value	p-value	r-value	t-value	p-value	r-value	t-value	p-value	r-value	t-value	p-value	r-value	t-value	p-value	r-value	t-value	p-value	r-value	t-value	p-value	r-value	t-value	p-value	r-value	t-value	p-value	r-value	t-value	p-value	r-value	t-value	p-value	r-value	t-value	p-value	r-value	t-value	p-value	r-value	t-value	p-value	r-value	t-value	p-value	r-value	t-value	p-value	r-value	t-value	p-value	r-value	t-value	p-value	r-value	t-value	p-value	r-value	t-value	p-value	r-value	t-value	p-value	r-value	t-value	p-value	r-value	t-value	p-value	r-value	t-value	p-value	r-value	t-value	p-value	r-value	t-value	p-value	r-value	t-value	p-value	r-value	t-value	p-value	r-value	t-value	p-value	r-value	t-value	p-value	r-value	t-value	p-value	r-value	t-value	p-value	r-value	t-value	p-value	r-value	t-value	p-value	r-value	t-value	p-value	r-value	t-value	p-value	r-value	t-value	p-value	r-value	t-value	p-value	r-value	t-value	p-value	r-value	t-value	p-value	r-value	t-value	p-value	r-value	t-value	p-value	r-value	t-value	p-value	r-value	t-value	p-value	r-value	t-value	p-value
Intercept	0.97	863.36	0	0.98	953.67	0	0.98	1081.54	0	1	2389.74	0	0.99	1233.53	0	0.95	623.45	0	0.98	998.58	0	0.99	1407.8	0	0.99	1849.21	0	0.99	1725.19	0	0.99	1581.1	0	0.99	1761.75	0	0.99	1439.36	0	0.99	1302.8	0	0.99	1544.45	0	0.99	1672.23	0	0.99	1590.67	0	0.99	1668.39	0	0.99	1684.25	0	0.98	1008.91	0	0.99	1456.83	0	0.99	1522.8	0	0.99	1481.66	0	0.99	1745.24	0	0.98	1108.29	0	0.94	550.49	0	0.99	1779.8	0	0.98	1003.99	0	0.99	1381.25	0	0.99	1693.13	0	0.99	1641.89	0	0.99	1580.77	0	0.99	1796.84	0	0.99	1379.87	0	0.99	1412.62	0	0.99	1579.69	0	0.99	1804.06	0	0.99	1710.1	0	0.99	1624.59	0	0.99	1680.18	0	0.99	1359.32	0	0.99	1541	0	0.99	1615.52	0	0.99	1425.3	0	0.99	1677.22	0	0.98	1132.17	0	0.96	648.99	0	0.99	1625.75	0
BMI	0.09	17.94	1.03276269485399E−71	0.06	11.93	9.17664725303917E−33	0.04	7.61	2.70541858364116E−14	−0.02	−4.98	6.49789905276502E−07	−0.18	−37.55	2.95896872134526E−303	0.05	10.36	4.23810733387659E−25	−0.13	−25.81	1.06499458226799E−145	0.05	9.03	1.80487658767407E−19	0.04	7.28	3.45754271963306E−13	0.05	10.76	6.02973708842793E−27	0.05	10.38	3.18983143784758E−25	0.05	9.6	8.05168510413271E−22	0.02	4.75	2.07762125575963E−06	0.04	7.26	3.91211164182576E−13	0.03	5.01	5.37222422480763E−07	0.02	3.8	0.000143065	0.03	6.29	3.17091803564352E−10	0	0.44	0.660676	0.05	10.39	3.00058073152973E−25	0.04	7.59	3.23746062390362E−14	0	−0.33	0.741257	−0.01	−2.43	0.0150867	0.01	2.63	0.008642	0.02	3.32	0.000908307	−0.09	−18.14	2.78138066833553E−73	0.01	1.47	0.141715	0.08	16.04	9.87013537281763E−58	−0.12	−25.04	2.28562350363802E−137	0.06	12.22	2.72426026670895E−34	−0.02	−4.86	1.16834165874841E−06	−0.02	−3.68	0.000229564	0.07	14.69	1.01242076043822E−48	0.04	7.59	3.2987575574479E−14	0.02	4.24	2.19233979128791E−05	0.02	4.87	1.11392737048102E−06	−0.03	−5.29	1.20480641251524E−07	0.04	8.03	1.02932852238726E−15	0.03	5.86	4.79588123789051E−09	−0.04	−7.63	2.43582116899958E−14	0.04	7.75	9.53102201321358E−15	0.07	14.4	6.38729343456246E−47	0.01	2.75	0.00592229	−0.03	−5.53	3.29477303596573E−08	0	0.29	0.773127	0.04	7.23	4.95849456605508E−13	−0.09	−18.29	2.0146312249587E−74	0.01	2.14	0.0322197	0.01	2.4	0.0162013
Age:BMI	0.01	1.14	0.254547	0	−0.68	0.497252	0	−0.83	0.403973	0.01	1.15	0.248615	0.01	1.57	0.117367	−0.02	−3.98	6.90056464806358E−05	0	−0.75	0.451498	0.01	2.61	0.00903926	0	0.81	0.418786	−0.01	−1.67	0.0959049	0	0.41	0.67848	0	0.23	0.818869	0	−0.7	0.48469	−0.01	−2.56	0.0104049	−0.01	−1.52	0.127268	0	0.92	0.357196	−0.01	−1.03	0.302959	−0.01	−1.47	0.140791	0	−0.28	0.777738	0.01	1.15	0.249687	0.01	1.83	0.0676825	−0.01	−2.58	0.0097679	0.01	2.81	0.00490552	0	−0.55	0.58116	0	0.07	0.947187	−0.01	−1.34	0.180497	−0.01	−2.52	0.0116744	0	0.39	0.695888	0.02	3.37	0.000750277	0	0.84	0.403071	0	0.25	0.805091	0	0.95	0.340461	0	0.46	0.642076	0	0.23	0.816137	−0.02	−3.78	0.000155047	−0.01	−2.67	0.00759744	0.01	1.72	0.0849491	−0.01	−1.61	0.108495	0	−0.7	0.485956	0	−0.76	0.444602	0.02	3.55	0.000390366	0.01	1.45	0.148411	−0.01	−2.56	0.0105226	0.01	2.6	0.00929284	−0.01	−1.94	0.0518488	0	0.47	0.637771	0	−0.75	0.454744	0	−0.57	0.570911
Sex	0.04	7.16	8.31022881340078E−13	0.05	10.43	1.89915176240764E−25	0.11	21.97	2.28870582815882E−106	−0.07	−14.06	9.15781251807249E−45	−0.16	−32.02	3.50486665559985E−222	0.24	48.89	0	−0.14	−28.05	2.02435980534279E−171	−0.09	−17.32	5.91783577468427E−67	−0.02	−3.45	0.000566857	0.06	12.88	7.01360517355424E−38	0.04	7.71	1.29311349364375E−14	0.05	9.65	5.35687327320911E−22	0.08	15.32	7.50475278387296E−53	0.14	28.53	2.77119605813328E−177	0.12	23.55	8.00630122876053E−122	0.01	1.04	0.297727	−0.16	−32.12	1.60160238735904E−223	−0.08	−15.1	2.11860692723053E−51	0	−0.2	0.839429	0.04	7.37	1.73426982459799E−13	−0.05	−10.2	2.20251834627204E−24	0.07	13.09	4.66487433856543E−39	−0.15	−30.18	8.14173251902813E−198	0.05	10.69	1.24737427499228E−26	−0.12	−23.4	2.52486737268289E−120	0.04	8.82	1.23075182598593E−18	0.08	16.61	1.01892334167894E−61	−0.17	−34.93	2.51618572068123E−263	−0.03	−5.03	5.04139600003645E−07	−0.11	−22.35	5.60810202840699E−110	−0.09	−17.77	2.44960585721836E−70	0.03	6.1	1.07643041752028E−09	0.02	3.55	0.000387315	0.08	15.52	3.48436448425082E−54	0.14	28.57	1.06664066994062E−177	0.06	12.64	1.57074574042636E−36	0	−0.17	0.866695	−0.12	−25.16	1.48359117883084E−138	−0.13	−26.53	8.60146352794399E−154	−0.03	−5.08	3.7249962319173E−07	−0.05	−9.23	2.88298199223114E−20	−0.05	−9.33	1.12907916948333E−20	0.01	1.26	0.206504	−0.12	−24.56	3.29778460484335E−132	−0.07	−13.13	2.51257695141089E−39	−0.14	−28.8	1.3512366360618E−180	0.11	22.08	2.2953703342868E−107	0.02	3.23	0.00122
Age	0.47	106.84	0	0.42	91.35	0	0.34	72.02	0	0.15	30.59	3.17012172257851E−203	0	0.54	0.592025	0.54	128.42	0	0.04	7.99	1.39343914241423E−15	0.38	82.53	0	0.21	42.19	0	0.32	66.49	0	0.48	109.73	0	0.39	85.47	0	0.35	73.55	0	0.4	88.29	0	0.37	79.89	0	0.4	86.7	0	0.3	63.15	0	0.18	36.09	1.21963373622154E−280	0.31	65.09	0	0.33	70.59	0	0.18	35.71	4.97903663071958E−275	0.28	59.03	0	0.01	1.07	0.284515	0.33	70.06	0	0.12	25.07	1.20053817745177E−137	0.34	71.95	0	0.46	103.9	0	0.03	5.03	4.90087889358055E−07	0.39	84.41	0	0.23	46.93	0	0.32	68.36	0	0.48	108.29	0	0.39	84.02	0	0.34	73.51	0	0.39	84.1	0	0.37	80.04	0	0.44	97.71	0	0.31	65.37	0	0.14	28.7	2.42708865929144E−179	0.32	67.77	0	0.31	65.37	0	0.18	35.95	1.48408903585685E−278	0.26	54.97	0	0.01	2.76	0.00574065	0.29	61.1	0	0.12	23.78	4.36259526072521E−124	0.4	86.71	0	0.53	126.21	0
Ethnicity	0	0.82	0.411658	0	−0.3	0.767094	−0.02	−4.92	8.56438729482425E−07	0.01	1.99	0.047141	0.02	4.75	2.02619525996753E−06	0	0.95	0.343698	0.01	1.32	0.187592	−0.01	−2.23	0.0258883	−0.02	−3.9	9.73393759005853E−05	−0.02	−3.85	0.000117582	−0.01	−2.67	0.00763953	0	−0.07	0.942816	0	0.41	0.68019	−0.01	−2.26	0.0239629	0.03	5.58	2.41551092286558E−08	0	0.73	0.464156	0.02	3.69	0.000225018	0.01	2.83	0.00467908	0.01	2.22	0.0266736	−0.01	−2.01	0.0443491	−0.02	−3.46	0.000541039	0	0.24	0.811927	0.05	10.87	1.78877353066814E−27	−0.02	−3.04	0.00236205	0.04	7.16	8.24874070737631E−13	−0.01	−1.74	0.0818222	0.01	2.33	0.0196194	0.02	4.73	2.20315184008454E−06	−0.02	−3.4	0.000672271	−0.01	−1.84	0.0656993	0	−0.93	0.353088	−0.01	−2.61	0.00904975	−0.01	−1.67	0.0950274	0	−0.66	0.507005	0	0.01	0.993659	0.02	4.29	1.77028091590903E−05	−0.01	−1	0.316633	0.01	1.31	0.188924	0.02	4.57	4.98262211930589E−06	0	0.94	0.346836	−0.02	−3.17	0.00154019	−0.03	−5.09	3.57672511891698E−07	0.01	2.34	0.0194558	0.05	10.43	1.85763701008774E−25	0	0.91	0.363715	0.04	8.22	2.15259327650238E−16	0	0.25	0.801962	0.01	2.84	0.00446091
Site 26	−0.1	−19.66	1.17181636481883E−85	0	−0.16	0.871825	−0.03	−5.43	5.73274815473332E−08	−0.24	−50.37	0	−0.07	−13.87	1.22882688214124E−43	0.02	3.65	0.000261625	−0.05	−9.65	5.17382672410374E−22	−0.16	−31.89	2.39822630635345E−220	−0.27	−56.35	0	−0.11	−22.27	3.56516083600694E−109	−0.06	−11.96	6.37735929770225E−33	−0.05	−9.23	2.73110714569076E−20	0.01	2.4	0.0163371	−0.07	−14.48	2.28545771561288E−47	−0.13	−26.36	7.58654890605583E−152	−0.14	−27.51	4.35639077251732E−165	−0.02	−4.76	1.9178651070614E−06	−0.2	−40.3	0	−0.06	−12.64	1.49662423002201E−36	−0.07	−13.42	5.75836096086177E−41	−0.14	−28.72	1.31083431403506E−179	−0.1	−19.61	3.47177211817993E−85	−0.12	−24.83	4.39101421968541E−135	−0.09	−18.94	1.08963023000961E−79	−0.16	−32.15	6.52646141539922E−224	0.02	3.21	0.00131874	−0.15	−31.02	1.00993465123445E−208	−0.05	−10.17	2.89822170387686E−24	−0.1	−20.47	1.18100626311521E−92	−0.17	−34.05	1.56851492824776E−250	−0.04	−7.57	3.84657203836951E−14	0	0.43	0.669393	0	0.36	0.720036	0.01	2.22	0.0261711	0.03	6.21	5.22603556335003E−10	−0.01	−2.32	0.0205251	−0.11	−22.82	1.48070346491028E−114	0	0.02	0.987403	−0.13	−26.48	3.82769404549382E−153	0	0.66	0.50896	−0.06	−12.02	3.22124021135006E−33	−0.02	−3.57	0.000358607	−0.12	−23.53	1.30961285665059E−121	−0.09	−18.58	1.0573969009808E−76	−0.25	−51.39	0	−0.18	−35.65	4.03900058512097E−274	0.02	3.95	7.91185970128526E−05	−0.02	−4.86	1.19895700223132E−06
Site 27	−0.03	−6.6	4.13692220836066E−11	0.03	6.22	4.88738759004628E−10	0.02	3.5	0.00047383	−0.21	−42.18	0	0.03	5.04	4.72548491196941E−07	0.02	3.48	0.000504196	0	0.74	0.457435	−0.03	−6.6	4.04262972193713E−11	−0.09	−17.84	7.05498201295771E−71	0.01	2.54	0.0109365	0.01	1.34	0.180056	0	0.12	0.906305	0.01	1.53	0.124919	−0.07	−13.1	3.73438667595817E−39	−0.1	−20.02	1.08077785090733E−88	−0.07	−13.15	1.98217905081847E−39	0.01	1.23	0.217726	−0.13	−26.96	1.19848844074704E−158	−0.01	−2.46	0.0138197	−0.03	−5.94	2.86243431898133E−09	−0.09	−17.56	8.99777827971391E−69	−0.16	−33.21	1.25479943203996E−238	−0.08	−16.2	7.82068384668512E−59	−0.03	−6.53	6.6926401640603E−11	−0.16	−32.48	1.98275596423761E−228	0.03	5.4	6.62198849718359E−08	−0.06	−11.1	1.36379581758515E−28	0.03	6.2	5.56998896823534E−10	−0.06	−12.57	3.80207447079493E−36	−0.08	−16.7	2.02101809822914E−62	−0.06	−12.55	4.89634148166465E−36	0.03	5.03	5.00072722525463E−07	0	−0.51	0.612049	−0.04	−8.87	7.8741219934893E−19	−0.03	−6.5	8.39445451896409E−11	−0.03	−6.83	8.4848014120402E−12	−0.08	−15.6	1.11376563076741E−54	0.02	4.03	5.49154811170484E−05	−0.08	−15.29	1.30396137003002E−52	−0.06	−11.47	1.99426057137435E−30	−0.05	−10.31	6.62433978333336E−25	0.04	7.01	2.39542386949687E−12	−0.15	−30.95	6.73664367479415E−208	−0.04	−8.14	3.98898605237588E−16	−0.11	−23.13	1.25288862055112E−117	−0.14	−29.29	1.44308845168827E−186	0.01	1.2	0.230455	−0.06	−11.39	4.96973151367458E−30
Site 28	−0.01	−1.88	0.0603956	−0.01	−1.29	0.196293	−0.01	−1.04	0.298152	−0.02	−4.24	2.2902117769362E−05	0	0.27	0.789356	−0.01	−1.16	0.246067	0.01	1.46	0.145253	−0.02	−4.55	5.42945523876128E−06	−0.04	−7.39	1.51320012152283E−13	−0.02	−3.5	0.000467494	0	−0.24	0.81238	−0.01	−2.01	0.0439177	0	−0.56	0.572937	0	−0.59	0.555059	−0.01	−2.05	0.0405623	−0.02	−3.26	0.00113294	−0.01	−1.9	0.0574034	−0.02	−4.12	3.77086880030449E−05	−0.01	−2.42	0.0153271	−0.01	−2.44	0.0146126	−0.02	−3.25	0.00115497	−0.01	−1.9	0.0572594	−0.01	−1.29	0.196515	−0.02	−3.59	0.000329075	−0.02	−3.13	0.00176734	0	0.69	0.492392	−0.03	−5.79	7.07387439899373E−09	0.01	1.63	0.103005	−0.01	−2.21	0.0270396	−0.01	−2.84	0.00446963	0	−0.78	0.437871	0	0.35	0.725484	0	−0.99	0.323	0	0.2	0.844052	0.01	1.96	0.0494305	0.01	2.39	0.0167335	−0.01	−1.29	0.196131	−0.01	−1.17	0.241694	−0.01	−1.16	0.245565	0	0.07	0.945908	−0.01	−2.39	0.0168198	0	−0.53	0.598156	−0.01	−2.17	0.0300971	−0.01	−1	0.316744	−0.02	−4.83	1.38500734189299E−06	−0.02	−3.14	0.00171425	0	0.4	0.689143	0	−0.86	0.38766
adj. R-squared	0.23			0.19			0.14			0.09			0.07			0.34			0.04			0.16			0.1			0.12			0.24			0.16			0.13			0.19			0.16			0.16			0.11			0.07			0.1			0.12			0.05			0.1			0.04			0.12			0.07			0.12			0.23			0.05			0.16			0.08			0.11			0.24			0.16			0.13			0.18			0.15			0.2			0.11			0.05			0.11			0.1			0.04			0.09			0.02			0.13			0.07			0.18			0.29
deg. freedom	40031			40031			40031			40031			40031			40031			40031			40031			40031			40031			40031			40031			40031			40031			40031			40031			40031			40031			40031			40031			40031			40031			40031			40031			40031			40031			40031			40031			40031			40031			40031			40031			40031			40031			40031			40031			40031			40031			40031			40031			40031			40031			40031			40031			40031			40031			40031			40031
	MD GCC			MD BCC			MD SCC			MD MCP			MD P			MD FX			MD CST L			MD ALIC L			MD PLIC L			MD RLIC L			MD ACR L			MD SCR L			MD PCR L			MD PTR L			MD SS L			MD EC L			MD CGC L			MD CGH L			MD SLF L			MD SFO L			MD UNC L			MD ICP L			MD SCP L			MD CP L			MD ML L			MD TAP L			MD FXST L			MD CST R			MD ALIC R			MD PLIC R			MD RLIC R			MD ACR R			MD SCR R			MD PCR R			MD PTR R			MD SS R			MD EC R			MD CGC R			MD CGH R			MD SLF R			MD SFO R			MD UNC R			MD ICP R			MD SCP R			MD CP R			MD ML R			MD TAP R			MD FXST R
	r-value	t-value	p-value	r-value	t-value	p-value	r-value	t-value	p-value	r-value	t-value	p-value	r-value	t-value	p-value	r-value	t-value	p-value	r-value	t-value	p-value	r-value	t-value	p-value	r-value	t-value	p-value	r-value	t-value	p-value	r-value	t-value	p-value	r-value	t-value	p-value	r-value	t-value	p-value	r-value	t-value	p-value	r-value	t-value	p-value	r-value	t-value	p-value	r-value	t-value	p-value	r-value	t-value	p-value	r-value	t-value	p-value	r-value	t-value	p-value	r-value	t-value	p-value	r-value	t-value	p-value	r-value	t-value	p-value	r-value	t-value	p-value	r-value	t-value	p-value	r-value	t-value	p-value	r-value	t-value	p-value	r-value	t-value	p-value	r-value	t-value	p-value	r-value	t-value	p-value	r-value	t-value	p-value	r-value	t-value	p-value	r-value	t-value	p-value	r-value	t-value	p-value	r-value	t-value	p-value	r-value	t-value	p-value	r-value	t-value	p-value	r-value	t-value	p-value	r-value	t-value	p-value	r-value	t-value	p-value	r-value	t-value	p-value	r-value	t-value	p-value	r-value	t-value	p-value	r-value	t-value	p-value	r-value	t-value	p-value	r-value	t-value	p-value	r-value	t-value	p-value	r-value	t-value	p-value
Intercept	0.99	1797.78	0	0.99	1874.54	0	1	2420.35	0	1	3242.01	0	0.99	1470.9	0	0.97	866.82	0	0.99	1512.64	0	1	2193.49	0	1	3740.83	0	1	2862.21	0	1	2261.5	0	1	2535.03	0	0.99	1966.41	0	1	2224.51	0	1	2433.17	0	1	2290.36	0	1	2983.24	0	1	2602.78	0	1	2707.74	0	0.99	1423.3	0	1	2371.36	0	1	2202.6	0	1	2490.36	0	1	3211.54	0	0.99	1633.27	0	0.97	795.4	0	1	2654.57	0	0.99	1492.48	0	1	2208.43	0	1	3548.29	0	1	2654.25	0	1	2356.83	0	1	2594.34	0	0.99	1908.48	0	1	2384.56	0	1	2446.66	0	1	2431.39	0	1	2880.6	0	1	2582.77	0	1	2650.91	0	1	2152.61	0	1	2687.69	0	1	2304.1	0	1	2312.01	0	1	3212.73	0	0.99	1691.62	0	0.98	931.59	0	1	2427.92	0
BMI	0.07	14.79	2.22015540529136E−49	0.05	10.32	6.37272611321396E−25	0.02	3.11	0.00190032	−0.08	−15.62	7.68602342016954E−55	−0.19	−39.68	0	0.04	8.11	5.28082813302975E−16	−0.16	−32.76	3.04209867529388E−232	0.03	6.07	1.2712261138425E−09	0.01	2.37	0.0176642	0.01	1.59	0.112141	0.04	8.88	7.02135707930389E−19	0.06	11.26	2.30508630596186E−29	0.02	3.94	8.27894882463062E−05	−0.01	−1.22	0.223521	−0.02	−4.61	4.09365251363104E−06	0.01	2.72	0.00655793	0.03	6.08	1.20167777066327E−09	−0.01	−2.52	0.0117285	0.03	6.97	3.32983108992335E−12	0.03	5.53	3.16031398638451E−08	−0.06	−11.27	2.02560106584424E−29	−0.06	−11.25	2.62402578356482E−29	−0.08	−16.89	9.13352976223682E−64	−0.04	−7.66	1.93729173233502E−14	−0.13	−25.48	4.66185610741716E−142	0	−0.47	0.637158	0.02	3.72	0.000202146	−0.16	−32.59	6.21530955151866E−230	0.05	10.83	2.76590313148686E−27	−0.06	−11.19	5.16492847806702E−29	−0.05	−10.87	1.7745088634998E−27	0.07	14.89	5.239981521862E−50	0.05	9.39	6.41796110990143E−21	0.02	4	6.46491617404363E−05	−0.02	−4.39	1.15930026870693E−05	−0.07	−14.06	8.92704240897998E−45	0.04	8.22	2.1558250671765E−16	0.03	5.53	3.29957584782491E−08	−0.05	−9.84	8.39226469473727E−23	0.03	5.13	2.97061398479683E−07	0.06	12.87	7.91472265989428E−38	−0.03	−5.51	3.54630568245031E−08	−0.08	−16.97	2.19378652932256E−64	−0.09	−18.51	3.80360236171124E−76	−0.03	−5.85	4.880353206704E−09	−0.13	−25.21	3.76892022300095E−139	0	0.23	0.821976	−0.02	−4.57	4.93504925397622E−06
Age:BMI	0.01	1.09	0.276032	−0.01	−1.07	0.286031	−0.01	−1.39	0.164034	0	0.78	0.434776	0.01	1.93	0.053404	−0.03	−5.16	2.47615325747394E−07	0	−0.62	0.534096	0.01	2.06	0.039554	0.01	1.15	0.250532	0	−0.14	0.89123	0	0.99	0.320482	0	0.87	0.384549	−0.01	−1.1	0.269781	−0.01	−2.31	0.021089	−0.01	−1.44	0.149638	0.01	1.31	0.190051	−0.01	−1.7	0.0884242	0	0.35	0.728077	0	−0.48	0.62944	0.01	1.74	0.0819571	0	0.47	0.636561	0	−0.58	0.563297	0.01	1.03	0.304405	0	−0.08	0.939387	0.01	1.98	0.0472073	−0.01	−1.68	0.0938585	−0.01	−1.37	0.170071	0	0.55	0.584364	0.02	3.04	0.00236346	0.01	1.32	0.186691	0.01	1.18	0.237268	0.01	1.35	0.178013	0	0.76	0.448194	0	−0.88	0.37997	−0.02	−3.47	0.000517229	−0.02	−3.24	0.0011762	0.01	1.94	0.0529109	−0.01	−2.31	0.0210443	0	0.7	0.484512	−0.01	−1.12	0.26134	0.02	3.9	9.46762109486593E−05	−0.01	−1.1	0.271217	0	−0.16	0.873033	0.01	1.1	0.27127	−0.01	−2.1	0.0356036	0.01	2.66	0.00782172	−0.01	−1.32	0.185922	0	0.21	0.830437
Sex	0.1	19.2	9.40244004807945E−82	0.08	17.06	4.60331374351975E−65	0.17	33.69	2.46220123900696E−245	−0.02	−4.87	1.1178826613796E−06	−0.15	−30.73	5.15519149754513E−205	0.25	52.07	0	−0.07	−14.52	1.15961544024356E−47	−0.02	−3.99	6.66782005936713E−05	0.08	16.5	5.95951956528303E−61	0.11	21.34	1.72682543497091E−100	0.04	8.76	2.10270128430206E−18	0.09	18.85	6.76463734750771E−79	0.11	21.23	1.6219731808128E−99	0.13	26.18	8.18097426761335E−150	0.14	27.97	1.88303972339999E−170	0.01	2.65	0.00799436	−0.04	−7.31	2.63031597334711E−13	0.01	1.84	0.066131	0.04	7.88	3.39090867814045E−15	0.08	16.58	1.6400605316692E−61	−0.03	−5.32	1.04783052502152E−07	0.05	9.78	1.48770823221926E−22	−0.06	−11.3	1.38683225560766E−29	0.18	36.45	2.84553987555174E−286	−0.05	−10.9	1.29424125024191E−27	0.03	6.2	5.61690230475896E−10	0.08	16.02	1.4101097209437E−57	−0.1	−20.03	8.14024101897592E−89	0.06	12.54	5.05144073998692E−36	−0.05	−10.33	5.64144985735017E−25	−0.06	−11.68	1.74040628979724E−31	0.04	8.5	1.98534681985052E−17	0.04	8.95	3.86595371912574E−19	0.12	23.77	5.55833762785073E−124	0.12	23.85	7.27734913014989E−125	0.07	14.96	1.72494082015304E−50	0	0.72	0.471812	−0.04	−7.07	1.59700739628483E−12	−0.05	−9.27	1.90658456150362E−20	0.02	4.29	1.76750067450746E−05	0.05	9.86	6.83288599665572E−23	0.04	8.22	2.05966066542224E−16	−0.04	−7.02	2.18185753982233E−12	−0.04	−8.72	2.93294227551974E−18	0.06	12.42	2.39173495059636E−35	−0.07	−14.56	6.49332337820777E−48	0.07	14.55	7.52281573882196E−48	0.03	6.5	8.18570583787879E−11
Age	0.47	106.88	0	0.45	99.46	0	0.35	75.51	0	−0.01	−1.7	0.0891459	−0.02	−4.15	3.31210846679572E−05	0.55	132.22	0	0	−0.42	0.673331	0.39	85.21	0	0.22	45.54	0	0.28	57.99	0	0.43	96.45	0	0.42	92.04	0	0.38	82.96	0	0.33	69.99	0	0.33	69.21	0	0.38	81.45	0	0.24	48.45	0	0.11	21.3	3.97773368148941E−100	0.33	69.82	0	0.37	80.62	0	0.16	32.09	4.16989776943494E−223	0.18	36.53	1.73467549735454E−287	0.03	5.94	2.85220576406668E−09	0.17	33.58	7.9664708472066E−244	0.08	16.22	5.38300144642007E−59	0.36	76.27	0	0.29	60.15	0	−0.02	−4.18	2.90097175173147E−05	0.4	87.84	0	0.27	57.04	0	0.32	68.23	0	0.44	98.22	0	0.41	90.13	0	0.4	88.47	0	0.28	59.28	0	0.33	70.16	0	0.41	91.19	0	0.24	50.14	0	0.1	19.72	4.11234171321893E−86	0.35	73.9	0	0.39	84.77	0	0.18	37.01	8.82121264412783E−295	0.12	24.99	9.12855247413967E−137	0.04	7.49	6.99996366784601E−14	0.17	33.54	3.42926309971312E−243	0.07	13.47	3.07032127670307E−41	0.41	89.38	0	0.44	98.62	0
Ethnicity	−0.01	−2.13	0.0332112	0	−0.22	0.823844	−0.03	−6.09	1.13326296324613E−09	0	−0.48	0.629492	0.03	5.49	3.94947196876557E−08	0.01	1.08	0.279529	−0.01	−1.05	0.294725	−0.03	−5.95	2.71169257286654E−09	−0.03	−6.49	8.50765608237326E−11	−0.03	−6.14	8.43411809417276E−10	−0.01	−2.76	0.00569771	−0.01	−2.04	0.0418559	0	0.04	0.97194	−0.02	−4.28	1.89673963724065E−05	0	0.16	0.87123	−0.01	−2.13	0.0335527	0	−0.66	0.506666	−0.02	−3.13	0.00175384	0	−0.75	0.452511	−0.02	−4.96	7.15404797293669E−07	−0.01	−1.54	0.123639	−0.01	−2.69	0.0070609	0.02	3.34	0.000831688	−0.05	−10.59	3.64302319083128E−26	0.02	3.23	0.00125819	0	−0.95	0.341772	−0.02	−3.27	0.00108898	0.01	2.61	0.00898527	−0.04	−7.56	4.09394071585051E−14	−0.02	−4.3	1.72239878263155E−05	−0.02	−3.3	0.000982192	−0.02	−3.42	0.000616305	−0.01	−2.28	0.0226577	0	−0.81	0.417113	−0.01	−2.79	0.00525303	0	−0.74	0.459358	−0.02	−3.56	0.000368668	−0.01	−1.12	0.264196	−0.01	−1.05	0.291713	−0.01	−1.03	0.304936	−0.03	−5.46	4.72511256134149E−08	−0.01	−2.77	0.00554653	0	−0.7	0.485989	0.02	3.53	0.000413095	−0.04	−7.71	1.28868028661306E−14	0.02	4.28	1.83351362944283E−05	0.01	1.92	0.0546293	−0.01	−1.66	0.0970814
Site 26	−0.1	−21.08	4.16258720253256E−98	0.01	1.04	0.298907	0	−0.5	0.618983	−0.25	−50.9	0	−0.07	−13.29	3.05057212473736E−40	0.02	3.62	0.000299963	−0.06	−12.77	2.8393811716051E−37	−0.19	−39.11	0	−0.29	−60.21	0	−0.11	−22.81	1.77366307646711E−114	−0.06	−12.71	6.52765146913441E−37	−0.02	−4.06	5.0043716566032E−05	0.02	3.33	0.000858185	−0.1	−20.58	1.25740304896621E−93	−0.18	−37.13	1.10742059842021E−296	−0.15	−31.2	3.26151197395476E−211	−0.02	−3.78	0.00015526	−0.23	−47.64	0	−0.07	−13.77	4.7584728627162E−43	−0.05	−10.53	6.64622067178821E−26	−0.14	−28.95	2.26454198472577E−182	−0.13	−25.25	1.28759959509264E−139	−0.17	−35.08	1.35692382660023E−265	−0.18	−36.39	2.75608440448902E−285	−0.16	−33.46	4.34512240311344E−242	0.01	2.42	0.0156587	−0.17	−34.27	1.17177527110116E−253	−0.07	−13.37	1.11552610727852E−40	−0.13	−26.86	1.50360115407122E−157	−0.2	−40.59	0	−0.05	−10.12	5.04178104238647E−24	−0.01	−1.35	0.17582	0.02	4.09	4.29454711650442E−05	0.03	5.53	3.13559666924837E−08	0.05	10.77	5.01484759611872E−27	0.01	2.66	0.00787879	−0.11	−22.24	7.03513717111006E−109	0.02	3.23	0.00124578	−0.16	−32.58	9.0564019157927E−230	0.02	4.06	5.01062494269468E−05	−0.07	−13.86	1.4027335432402E−43	−0.05	−9.48	2.72012836840003E−21	−0.15	−29.91	2.23262968085901E−194	−0.12	−23.2	2.72746380558839E−118	−0.35	−74.17	0	−0.17	−35.05	4.75822367788821E−265	0.02	4.35	1.38735360784297E−05	−0.02	−4.07	4.66176482250212E−05
Site 27	−0.07	−13.81	2.86207248120996E−43	0.01	1.87	0.0616407	−0.06	−12.48	1.08464706644314E−35	−0.27	−56.43	0	0.02	3.68	0.00023334	0.01	2.11	0.0352151	0	−0.25	0.806321	−0.06	−11.34	9.7715304603733E−30	−0.11	−21.86	2.38992993241525E−105	−0.06	−11.61	4.12015924366657E−31	0	−0.1	0.917967	0	0.07	0.947945	−0.02	−4.44	8.9421265059104E−06	−0.14	−29.02	3.11520323990203E−183	−0.16	−32.89	4.53017886643344E−234	−0.1	−19.33	6.96846641782905E−83	−0.03	−6.56	5.33854146837758E−11	−0.23	−46.83	0	−0.04	−8.01	1.18052018631306E−15	−0.03	−5.74	9.26998572822241E−09	−0.14	−28.88	1.75957813053646E−181	−0.2	−39.8	0	−0.14	−29.26	3.47669087259304E−186	−0.09	−17.98	4.91238411197675E−72	−0.15	−29.51	2.31562234545104E−189	0.01	1.01	0.313966	−0.15	−29.94	8.42136494441089E−195	0.02	4.2	2.73324652247146E−05	−0.1	−20.42	3.45976956549374E−92	−0.16	−33.22	9.99793100906314E−239	−0.17	−33.57	1.3082567132762E−243	0	0.98	0.327452	−0.01	−2.62	0.0088271	−0.08	−16.39	3.34052070325682E−60	−0.13	−25.64	7.05248391516405E−144	−0.13	−25.39	4.01121544166617E−141	−0.12	−23.42	1.61354024276527E−120	−0.02	−4.31	1.63970403033274E−05	−0.19	−38.99	0	−0.12	−24.86	2.22174482032039E−135	−0.08	−15.26	1.87774419708309E−52	0.01	1.13	0.257393	−0.2	−40.18	0	−0.11	−21.66	2.13865523519992E−103	−0.23	−46.69	0	−0.13	−26.58	2.76092037501256E−154	−0.01	−1.78	0.0746757	−0.14	−29.16	4.99984503344165E−185
Site 28	−0.01	−1.75	0.0804272	−0.01	−1.23	0.21864	−0.01	−1.23	0.219445	−0.03	−5.32	1.06017691236396E−07	0	0.24	0.806497	−0.01	−1.31	0.188812	0	0.66	0.508912	−0.03	−5.29	1.21705286167087E−07	−0.05	−9.61	7.81095709585505E−22	−0.03	−5.62	1.97110241840247E−08	0	0.07	0.945065	−0.01	−2.27	0.0234952	−0.01	−1.21	0.225491	−0.01	−1.54	0.12286	−0.02	−3.04	0.00238532	−0.02	−4.14	3.55094125267262E−05	−0.02	−4.3	1.68454622873485E−05	−0.03	−6.56	5.32103094243591E−11	−0.02	−3.53	0.000415119	−0.01	−2.61	0.00915822	−0.02	−4.5	6.73048782709778E−06	−0.01	−2.48	0.0130293	−0.02	−3.23	0.00123428	−0.03	−6.79	1.15859305129669E−11	−0.01	−2.77	0.00560738	0	0.23	0.817547	−0.04	−7.23	5.04491808506796E−13	0.01	1.4	0.161147	−0.02	−3.06	0.00224336	−0.02	−3.34	0.000846581	−0.01	−2.68	0.00734098	0	0.23	0.818592	0	−0.95	0.3403	0	−0.45	0.652729	0	0.69	0.492338	0	0.66	0.51215	−0.01	−2.04	0.0415959	−0.02	−3.1	0.00192969	−0.02	−3.5	0.00045832	0	−0.85	0.393936	−0.01	−2.77	0.00567005	−0.01	−2.08	0.0379539	−0.02	−3.28	0.00102746	−0.01	−2.74	0.00615609	−0.03	−6.6	4.02542823696691E−11	−0.02	−3.21	0.00133402	0	0.21	0.832123	−0.01	−2.61	0.00902901
adj. R-squared	0.24			0.22			0.16			0.11			0.07			0.36			0.04			0.17			0.13			0.1			0.2			0.19			0.17			0.14			0.15			0.15			0.06			0.09			0.11			0.15			0.05			0.07			0.05			0.09			0.06			0.13			0.12			0.04			0.18			0.11			0.13			0.21			0.18			0.19			0.12			0.14			0.18			0.06			0.06			0.14			0.16			0.04			0.06			0.03			0.15			0.06			0.18			0.21
deg. freedom	40031			40031			40031			40031			40031			40031			40031			40031			40031			40031			40031			40031			40031			40031			40031			40031			40031			40031			40031			40031			40031			40031			40031			40031			40031			40031			40031			40031			40031			40031			40031			40031			40031			40031			40031			40031			40031			40031			40031			40031			40031			40031			40031			40031			40031			40031			40031			40031

### Sheet: Table S12 WHR-by-age
	FA GCC			FA BCC			FA SCC			FA MCP			FA P			FA FX			FA CST L			FA ALIC L			FA PLIC L			FA RLIC L			FA ACR L			FA SCR L			FA PCR L			FA PTR L			FA SS L			FA EC L			FA CGC L			FA CGH L			FA SLF L			FA SFO L			FA UNC L			FA ICP L			FA SCP L			FA CP L			FA ML L			FA TAP L			FA FXST L			FA CST R			FA ALIC R			FA PLIC R			FA RLIC R			FA ACR R			FA SCR R			FA PCR R			FA PTR R			FA SS R			FA EC R			FA CGC R			FA CGH R			FA SLF R			FA SFO R			FA UNC R			FA ICP R			FA SCP R			FA CP R			FA ML R			FA TAP R			FA FXST R
	r-value	t-value	p-value	r-value	t-value	p-value	r-value	t-value	p-value	r-value	t-value	p-value	r-value	t-value	p-value	r-value	t-value	p-value	r-value	t-value	p-value	r-value	t-value	p-value	r-value	t-value	p-value	r-value	t-value	p-value	r-value	t-value	p-value	r-value	t-value	p-value	r-value	t-value	p-value	r-value	t-value	p-value	r-value	t-value	p-value	r-value	t-value	p-value	r-value	t-value	p-value	r-value	t-value	p-value	r-value	t-value	p-value	r-value	t-value	p-value	r-value	t-value	p-value	r-value	t-value	p-value	r-value	t-value	p-value	r-value	t-value	p-value	r-value	t-value	p-value	r-value	t-value	p-value	r-value	t-value	p-value	r-value	t-value	p-value	r-value	t-value	p-value	r-value	t-value	p-value	r-value	t-value	p-value	r-value	t-value	p-value	r-value	t-value	p-value	r-value	t-value	p-value	r-value	t-value	p-value	r-value	t-value	p-value	r-value	t-value	p-value	r-value	t-value	p-value	r-value	t-value	p-value	r-value	t-value	p-value	r-value	t-value	p-value	r-value	t-value	p-value	r-value	t-value	p-value	r-value	t-value	p-value	r-value	t-value	p-value	r-value	t-value	p-value	r-value	t-value	p-value	r-value	t-value	p-value
Intercept	0.99	1675.25	0	0.99	1728.23	0	1	2892.4	0	1	2488.21	0	0.99	1343.49	0	0.96	696.8	0	0.99	1306.24	0	1	2107.08	0	1	2826.8	0	1	2201.69	0	0.99	1463.35	0	0.99	1770.02	0	0.99	1593.48	0	0.99	1731.08	0	0.99	1804.34	0	0.99	1747.37	0	0.99	1672.03	0	0.98	1131.31	0	0.99	1867.78	0	0.98	916.59	0	0.98	1139.82	0	0.99	1632.76	0	1	2218.91	0	1	3030.4	0	0.99	1778.11	0	0.98	893.88	0	0.99	1683.75	0	0.99	1309.71	0	1	2120.18	0	1	2529.39	0	1	2086.63	0	0.99	1479.46	0	0.99	1772.41	0	0.99	1563.49	0	0.99	1759.11	0	0.99	1794.18	0	0.99	1851.78	0	0.99	1653.06	0	0.98	1097.14	0	0.99	1822.2	0	0.99	1491.49	0	0.99	1262.62	0	0.99	1667.46	0	1	2186.31	0	1	2724.88	0	0.99	1786.58	0	0.97	800.35	0	0.99	1646.66	0
WHR	−0.1	−19.69	7.24235480558551E−86	−0.08	−15.51	4.22174997445847E−54	−0.07	−14.4	7.20027963105997E−47	−0.06	−11.27	2.11097428387315E−29	0.04	8.72	2.8819346734655E−18	−0.1	−19.34	5.79703840366285E−83	0.02	3.33	0.000882178	−0.06	−12.12	9.99589087448732E−34	−0.04	−7.76	8.43672227105673E−15	−0.09	−18.11	5.41090212740256E−73	−0.07	−14.77	2.89459356433809E−49	−0.03	−5.79	7.05833716043869E−09	−0.02	−4.44	9.08960744987461E−06	−0.08	−15.87	1.49386350311824E−56	−0.08	−16.18	1.11930691325139E−58	−0.04	−7.99	1.37313343783526E−15	−0.03	−6.02	1.74802093257125E−09	−0.03	−5.79	7.08201015554682E−09	−0.05	−9.76	1.81985974203914E−22	−0.04	−8.15	3.76735176700396E−16	−0.06	−11.24	2.90331488903497E−29	−0.07	−13.08	5.36465818158539E−39	−0.08	−16.76	8.49744480802406E−63	−0.06	−12.29	1.21208876658094E−34	0	0.74	0.457909	−0.04	−8.72	2.96897732474634E−18	−0.13	−25.56	6.31155568679757E−143	0.02	3.9	9.6005021944545E−05	−0.06	−12.64	1.40248023593407E−36	−0.02	−3.38	0.000718964	−0.04	−7.22	5.11212516890452E−13	−0.07	−14.5	1.62732506686573E−47	−0.02	−3.72	0.000201711	−0.02	−3.73	0.000194376	−0.08	−16.33	8.7868254312009E−60	−0.05	−10.8	3.71739238453295E−27	−0.05	−9.56	1.25578927523533E−21	−0.03	−6.37	1.8897037724158E−10	−0.01	−1.59	0.112917	−0.04	−8.94	3.96473593918978E−19	−0.05	−10.32	6.13803608351845E−25	−0.05	−9.48	2.72577225609912E−21	−0.07	−13.83	1.99320995417864E−43	−0.09	−17.4	1.3626916269321E−67	−0.07	−15.04	5.61228505940019E−51	0	0.24	0.808678	−0.04	−8.69	3.88643307054937E−18	−0.08	−16.86	1.46495931423571E−63
Age:WHR	−0.02	−4.07	4.74091879432101E−05	−0.01	−1.4	0.160256	−0.01	−2.82	0.00483933	−0.01	−1.46	0.143562	0.01	2.29	0.0219738	−0.02	−4.16	3.18036631981787E−05	0	−0.95	0.340536	−0.01	−2.56	0.0104772	0.02	3.14	0.00170967	0.03	5.98	2.2379422412332E−09	0	−0.51	0.611132	0.02	3.82	0.000131336	0.02	3.29	0.00100356	−0.01	−1.38	0.166174	−0.01	−1.91	0.0566513	−0.02	−3.18	0.00147453	−0.02	−3.81	0.000138444	0.01	1.04	0.300415	0.02	4.74	2.09262995075459E−06	0.01	1.72	0.085891	0	0.39	0.693232	−0.02	−4.73	2.30665498141141E−06	−0.04	−7.94	2.00203903973832E−15	0.01	1.92	0.0553901	−0.01	−2.66	0.00772304	−0.02	−3.22	0.00126187	0.01	2.61	0.00912383	0	−0.26	0.793366	−0.01	−1.77	0.0760757	0.03	5.31	1.09677834116039E−07	0.02	3.48	0.000509757	−0.01	−1.39	0.165866	0.02	4.82	1.42532363805376E−06	0.01	2.39	0.0166432	0	−0.2	0.839451	−0.01	−1.48	0.139999	−0.01	−2.67	0.00760737	−0.02	−4.1	4.19916920903542E−05	0.01	1.1	0.270812	0.02	4.55	5.42654742970358E−06	0.01	2.9	0.00372318	−0.01	−1.31	0.190597	−0.01	−2.68	0.00744106	−0.04	−7.44	1.01297582848326E−13	0.02	4.75	2.0793522417129E−06	−0.01	−2.44	0.0145473	−0.02	−3.71	0.000211615	−0.01	−1.82	0.0690125
Sex	0.07	13.91	6.50286372803614E−44	0.03	5.66	1.49547471175814E−08	−0.01	−1.19	0.235631	0.11	23.07	5.83450112078011E−117	0.08	16.34	7.94453233318183E−60	−0.09	−18.82	1.20848664652673E−78	0.15	29.95	6.41363481478989E−195	0.16	31.67	1.9514789159011E−217	0.09	18.3	1.79373051042108E−74	0.04	7.81	5.78929980944026E−15	0.02	4.77	1.81823664441054E−06	0.01	1.46	0.145125	−0.02	−4.09	4.36297565497781E−05	−0.06	−13.03	1.0318213120922E−38	−0.01	−2.2	0.0278155	0.06	11.61	4.31322450726211E−31	0.18	37.39	8.03618299193328E−301	0.13	25.71	1.48822157735205E−144	0.05	10.72	9.11894681015936E−27	0.07	13.38	9.53623213473748E−41	0.08	15.68	3.04221018715459E−55	0.02	3.51	0.00044378	0.2	39.88	0	0.1	20.11	1.84408664321126E−89	0.15	30.34	5.83271841359198E−200	−0.04	−7.65	2.10536635551329E−14	0.02	4.92	8.49588274584141E−07	0.17	35.01	1.53171440580724E−264	0.13	26.1	5.99994312308764E−149	0.12	24.26	4.99439841336886E−129	0.1	20.92	1.14818438160729E−96	0.04	7.16	8.41788516971977E−13	0	−0.17	0.861763	−0.01	−1.87	0.061943	−0.07	−14.76	3.48480007294176E−49	−0.01	−1.78	0.0746746	0.07	13.38	9.46054798528152E−41	0.16	33.37	7.39757156172166E−241	0.14	29.21	1.16501224837736E−185	0.07	14.41	5.85702115138195E−47	0.13	25.52	1.69010335012115E−142	0.11	21.73	4.7225803473685E−104	0.02	4.15	3.38300692697867E−05	0.17	35.22	1.4446938354323E−267	0.17	34.58	3.72678842041297E−258	0.17	35	2.00113920785358E−264	−0.12	−23.71	2.06296875876963E−123	0.08	16.26	3.15623373304606E−59
Age	−0.44	−97.45	0	−0.35	−75.28	0	−0.3	−63.39	0	−0.3	−63.77	0	−0.08	−16.5	6.14862216862311E−61	−0.51	−119.41	0	−0.08	−16.95	3.43863639783357E−64	−0.32	−68.48	0	−0.16	−32.21	8.70939261191549E−225	−0.26	−53.21	0	−0.48	−110.17	0	−0.28	−57.33	0	−0.22	−44.72	0	−0.41	−88.89	0	−0.34	−72.05	0	−0.32	−68.01	0	−0.26	−54.85	0	−0.18	−37.11	1.89702048290397E−296	−0.22	−45.09	0	−0.13	−26.62	9.28987325818373E−155	−0.13	−25.66	5.18925287481398E−144	−0.31	−65.71	0	0.04	7.18	6.84910050763953E−13	−0.37	−79.41	0	−0.16	−33.13	1.57434366795736E−237	−0.27	−55.27	0	−0.44	−99.39	0	−0.08	−16.07	6.65165175873828E−58	−0.33	−70.94	0	−0.17	−34.51	3.949476140692E−257	−0.25	−51.69	0	−0.45	−100.34	0	−0.27	−56.01	0	−0.19	−38.83	1E−323	−0.4	−88.07	0	−0.34	−72.76	0	−0.37	−79.04	0	−0.26	−54.5	0	−0.14	−27.94	4.13317098897839E−170	−0.22	−45.47	0	−0.16	−31.48	7.59128512500641E−215	−0.11	−22.31	1.41758484890502E−109	−0.33	−69.6	0	0.03	5.1	3.37213191892261E−07	−0.31	−64.58	0	−0.17	−34.75	1.12233756421626E−260	−0.33	−70.07	0	−0.48	−110.05	0
Ethnicity	−0.01	−2.42	0.0153485	0.01	1.06	0.289453	0.02	4.09	4.23270704010718E−05	−0.02	−4.81	1.49775354465482E−06	0	−0.08	0.937873	−0.01	−1.44	0.1495	−0.02	−3.25	0.00114801	−0.02	−4.37	1.22910001503282E−05	0	−0.45	0.653368	0	−0.32	0.748305	0.01	1.94	0.0522775	−0.01	−1.38	0.167387	0	0.96	0.336996	0	−0.69	0.490779	−0.06	−11.72	1.16389023529883E−31	−0.03	−6.48	9.21155736069344E−11	−0.03	−5.89	3.93184339526966E−09	−0.05	−9.18	4.64392890119038E−20	−0.03	−5.19	2.11319442216157E−07	−0.02	−4.01	6.01744768733458E−05	0.02	4.67	2.95067236605733E−06	−0.03	−5.88	4.14278066231116E−09	−0.07	−14.55	7.88091934982428E−48	−0.02	−4.9	9.75928077097569E−07	−0.06	−11.74	9.37024493193077E−32	0.02	3.85	0.000118008	−0.03	−6.54	6.03511016892798E−11	−0.03	−5.42	6.11395815721084E−08	−0.02	−3.81	0.000140837	−0.01	−1.5	0.134157	−0.01	−2.48	0.0130451	0.01	1.01	0.310165	0.01	2.17	0.0303439	0.01	1.91	0.0559819	−0.02	−3.35	0.000799598	−0.05	−9.98	1.98388340879136E−23	−0.02	−4.41	1.03434499191134E−05	−0.02	−3.18	0.00147344	−0.05	−9.58	1.04259552277656E−21	−0.02	−3.31	0.000937711	−0.01	−1.4	0.161521	0.03	5.91	3.47613654692011E−09	−0.04	−7.48	7.51609310033353E−14	−0.07	−14.72	6.19702617548273E−49	−0.04	−8.21	2.186670284192E−16	−0.06	−12.34	6.04847914819244E−35	0.02	3.25	0.00115232	−0.04	−7.29	3.04371665995615E−13
Site 26	0.09	18.98	5.10823081754817E−80	0.01	2.76	0.00570267	0.05	9.74	2.25577688077527E−22	0.12	23.26	7.75051370316511E−119	0.04	7.29	3.13017316364724E−13	0	−0.2	0.840396	0.01	2.43	0.0149428	0.09	18.81	1.48784029292321E−78	0.2	41.04	0	0.1	19.3	1.23066004032401E−82	0.05	9.39	6.48495183848741E−21	0.08	16.75	9.96582293273362E−63	0	0.17	0.866789	0.04	7.69	1.54451677131326E−14	0.04	7.78	7.15446756641361E−15	0.08	15.79	5.27717128502736E−56	0.02	4.92	8.61357478631733E−07	0.1	21.11	2.36148274603636E−98	0.05	10.33	5.70503345661954E−25	0.08	15.73	1.44778027201899E−55	0.1	20.99	2.67022828157374E−97	0.05	10.35	4.51830546828616E−25	0.06	11.09	1.61899562299212E−28	−0.02	−4.5	6.71762897015033E−06	0.1	20.57	1.62151665107711E−93	−0.01	−2.78	0.00536213	0.12	23.2	2.617834340838E−118	0.02	3.71	0.000210298	0.05	9.74	2.15778467908836E−22	0.11	22.53	1.00157084947091E−111	0.01	2.9	0.00368413	−0.01	−2.23	0.025644	0.03	5.38	7.64013499550211E−08	0.02	3.6	0.00031411	0.01	1.6	0.109754	0.05	10.03	1.18371482723656E−23	0.11	21.66	1.83806093245321E−103	0.02	4.05	5.09563606556103E−05	0.05	9.28	1.7324635667449E−20	0.02	4.35	1.36804227858982E−05	0.03	6.99	2.84715033811561E−12	0	0.14	0.888668	0.03	5.99	2.16126543180132E−09	0.06	12.76	3.26159866752954E−37	0.11	21.36	1.23931476601911E−100	0.13	26.46	5.72615087652199E−153	−0.01	−1.77	0.0771283	0.03	5.75	9.19981871372379E−09
Site 27	0.01	1.97	0.0491785	−0.04	−7.25	4.1473255698342E−13	−0.07	−13.31	2.38089391055389E−40	−0.01	−2.99	0.00278125	−0.05	−10.93	9.05047428357859E−28	−0.02	−3.91	9.07783004258306E−05	−0.01	−2.45	0.0142658	−0.01	−1.43	0.151521	0.05	9.45	3.64106389962725E−21	−0.09	−18.58	9.74558021045675E−77	−0.01	−1.1	0.27338	0.01	2.39	0.0169201	−0.07	−13.94	4.31879648390592E−44	−0.02	−4.67	2.99966119596695E−06	0	−0.16	0.875104	0	−0.54	0.587312	−0.04	−8.35	6.76083257950128E−17	−0.03	−5.2	1.95024106629621E−07	−0.03	−5.93	2.98210847407235E−09	0.03	5.52	3.35118941851894E−08	0	−0.58	0.56147	0.09	18.46	8.43703414428535E−76	0.01	1.34	0.178718	−0.05	−10.74	6.8405290613113E−27	0.12	24.92	5.3643598200306E−136	−0.06	−11.97	5.82806119535214E−33	−0.08	−15.21	4.38558839022294E−52	−0.05	−10.72	8.95663176411168E−27	0	0.58	0.563438	0.01	1.66	0.0978425	−0.09	−18.87	4.6788698433553E−79	−0.04	−9	2.27103833142019E−19	−0.01	−2.24	0.0249018	−0.04	−7.88	3.24165418414715E−15	−0.07	−14.16	2.21832199216155E−45	−0.09	−18.92	1.82068499670231E−79	−0.02	−3.22	0.00128639	−0.06	−11.37	6.78251644080528E−30	−0.1	−19.5	2.59263631220909E−84	−0.05	−9.51	1.91855409835426E−21	0.01	1.51	0.131321	−0.05	−10.6	3.08003665592663E−26	0.04	7.78	7.41385279113479E−15	−0.03	−6.96	3.42090767491133E−12	−0.01	−2.77	0.0055998	0.1	20.8	1.51004651152059E−95	−0.03	−5.74	9.77722723133026E−09	−0.09	−18.15	2.56575759598698E−73
Site 28	0.01	2.18	0.0293362	0.01	1.57	0.117358	0.01	1.02	0.305965	0	0.78	0.436691	0	−0.03	0.978382	0	0.57	0.570603	−0.01	−2.29	0.0219918	0.02	3.22	0.00128146	0.02	4.45	8.78059200247536E−06	0.01	1.12	0.260633	0	0.86	0.391073	0.01	1.57	0.115669	0	−0.8	0.421482	0	−0.21	0.834273	0	0.43	0.666826	0	0.81	0.418455	0	−0.23	0.817453	0	0.25	0.802037	0	0.81	0.416039	0.01	1.5	0.133534	0.01	1.12	0.264462	0.01	1.22	0.221396	0	−0.37	0.713769	0	−0.25	0.799048	0.01	2.51	0.0120664	−0.01	−1.35	0.176226	0.01	2.93	0.00342061	−0.01	−1.23	0.219762	0	0.87	0.384014	0.01	1.87	0.0611521	−0.01	−1.44	0.151101	0	−0.25	0.802877	0	0.98	0.328836	−0.01	−1.16	0.246461	−0.01	−2.99	0.00279572	−0.02	−3.77	0.000165378	0	−0.73	0.467887	0	−0.69	0.489734	−0.01	−1.75	0.0805224	−0.01	−1.18	0.236226	0.01	1.57	0.116165	0	−0.92	0.355284	0	−0.16	0.869541	0	−0.43	0.664755	0.01	2.17	0.0297278	0.01	1.69	0.0913985	0	−0.45	0.653752	−0.01	−1.22	0.222777
adj. R-squared	0.21			0.15			0.12			0.11			0.03			0.32			0.05			0.13			0.06			0.1			0.25			0.08			0.06			0.21			0.14			0.11			0.11			0.06			0.06			0.03			0.03			0.11			0.05			0.16			0.07			0.1			0.25			0.07			0.13			0.05			0.09			0.23			0.08			0.04			0.21			0.15			0.15			0.1			0.06			0.06			0.04			0.03			0.12			0.04			0.13			0.09			0.16			0.26
deg. freedom	40031			40031			40031			40031			40031			40031			40031			40031			40031			40031			40031			40031			40031			40031			40031			40031			40031			40031			40031			40031			40031			40031			40031			40031			40031			40031			40031			40031			40031			40031			40031			40031			40031			40031			40031			40031			40031			40031			40031			40031			40031			40031			40031			40031			40031			40031			40031			40031
	AD GCC			AD BCC			AD SCC			AD MCP			AD P			AD FX			AD CST L			AD ALIC L			AD PLIC L			AD RLIC L			AD ACR L			AD SCR L			AD PCR L			AD PTR L			AD SS L			AD EC L			AD CGC L			AD CGH L			AD SLF L			AD SFO L			AD UNC L			AD ICP L			AD SCP L			AD CP L			AD ML L			AD TAP L			AD FXST L			AD CST R			AD ALIC R			AD PLIC R			AD RLIC R			AD ACR R			AD SCR R			AD PCR R			AD PTR R			AD SS R			AD EC R			AD CGC R			AD CGH R			AD SLF R			AD SFO R			AD UNC R			AD ICP R			AD SCP R			AD CP R			AD ML R			AD TAP R			AD FXST R
	r-value	t-value	p-value	r-value	t-value	p-value	r-value	t-value	p-value	r-value	t-value	p-value	r-value	t-value	p-value	r-value	t-value	p-value	r-value	t-value	p-value	r-value	t-value	p-value	r-value	t-value	p-value	r-value	t-value	p-value	r-value	t-value	p-value	r-value	t-value	p-value	r-value	t-value	p-value	r-value	t-value	p-value	r-value	t-value	p-value	r-value	t-value	p-value	r-value	t-value	p-value	r-value	t-value	p-value	r-value	t-value	p-value	r-value	t-value	p-value	r-value	t-value	p-value	r-value	t-value	p-value	r-value	t-value	p-value	r-value	t-value	p-value	r-value	t-value	p-value	r-value	t-value	p-value	r-value	t-value	p-value	r-value	t-value	p-value	r-value	t-value	p-value	r-value	t-value	p-value	r-value	t-value	p-value	r-value	t-value	p-value	r-value	t-value	p-value	r-value	t-value	p-value	r-value	t-value	p-value	r-value	t-value	p-value	r-value	t-value	p-value	r-value	t-value	p-value	r-value	t-value	p-value	r-value	t-value	p-value	r-value	t-value	p-value	r-value	t-value	p-value	r-value	t-value	p-value	r-value	t-value	p-value	r-value	t-value	p-value	r-value	t-value	p-value	r-value	t-value	p-value	r-value	t-value	p-value
Intercept	1	2932.33	0	1	2891.24	0	1	3167.55	0	1	2653.44	0	0.99	1340.59	0	0.99	1195.97	0	0.99	1604.3	0	1	2625.39	0	1	3306.18	0	1	2866.24	0	1	2603.97	0	1	2429.34	0	1	2189.58	0	1	2713.43	0	1	2541.82	0	1	2558.62	0	1	2472.09	0	1	2167.19	0	1	3193.44	0	0.99	1444.07	0	0.99	1965	0	1	2127.05	0	1	2248.82	0	1	3074.54	0	0.99	1718.54	0	0.98	929.15	0	1	2165.86	0	0.99	1549.88	0	1	2657.05	0	1	3456.78	0	1	2798.26	0	1	2729.98	0	1	2576.66	0	1	2111.83	0	1	2598.03	0	1	2547.16	0	1	2731.52	0	1	2490.79	0	1	2095.94	0	1	3087.38	0	1	2254.45	0	1	2210.29	0	1	2061.52	0	1	2158.64	0	1	3062.95	0	0.99	1773.6	0	0.98	1082.14	0	1	2213.87	0
WHR	0.06	11.85	2.41409999795422E−32	0.07	14.67	1.28760856238095E−48	0.01	1.97	0.048957	−0.1	−19.9	1.00765533179328E−87	−0.11	−22.94	1.02309035520762E−115	0.05	10.74	6.84816130909573E−27	−0.1	−20.59	1.00165499978895E−93	0.04	7.06	1.65544899172909E−12	0.01	1.71	0.0879654	−0.03	−6.19	6.02305921499948E−10	0.04	7.54	4.75844227255924E−14	0.07	14.4	6.978294001025E−47	0.04	8.68	3.98702585705671E−18	−0.06	−12.63	1.67972036047229E−36	−0.06	−12.05	2.12697566858638E−33	0.02	3.55	0.000379704	0.03	5.72	1.06849084941277E−08	−0.03	−6.09	1.16828589774587E−09	0.02	3.82	0.000136369	0.03	6.17	6.80653261577034E−10	−0.07	−14.98	1.3495489119225E−50	−0.07	−13.1	4.18408363426311E−39	−0.09	−18.6	7.00354443222561E−77	−0.04	−8.5	1.91809917406984E−17	−0.07	−14.92	3.19617496046854E−50	0.01	1.78	0.0748611	−0.05	−10.5	8.97981959789436E−26	−0.11	−22.08	2.02063190562429E−107	0.06	12.1	1.26967411451519E−33	−0.01	−1.79	0.0738766	−0.03	−6.88	6.02926335808611E−12	0.06	11.75	7.56322568166818E−32	0.08	15.21	4.41420687624617E−52	0.05	9.85	7.20043312727166E−23	−0.08	−15.12	1.60038735542756E−51	−0.07	−14.91	4.06295924584979E−50	0.05	9.83	9.29492852695851E−23	0.03	6.31	2.82666982176218E−10	−0.03	−6.76	1.44732677382679E−11	0.03	5.63	1.8490578253034E−08	0.06	12.13	8.18315457589191E−34	−0.04	−8.94	3.93524786566776E−19	−0.1	−19.32	9.27507447534071E−83	−0.1	−19.31	1.05094621681173E−82	−0.05	−9.42	4.73404527287709E−21	−0.08	−15.17	7.50750228849897E−52	0	0.96	0.336527	−0.04	−7.31	2.7003183309801E−13
Age:WHR	0.04	7.59	3.21730763059784E−14	0	−0.32	0.752684	0	0.55	0.579216	0.01	2.27	0.023368	0.01	2.76	0.00587074	−0.02	−3.68	0.000234095	0.01	1.08	0.278962	0.02	3.46	0.000539823	0.04	8.26	1.52445612008548E−16	0.02	3.58	0.000341455	0.03	6.47	9.62031718077778E−11	0.03	6.62	3.74371235510561E−11	0.01	2.22	0.0263994	−0.02	−4.38	1.19139562984164E−05	0.02	4.79	1.67113364359846E−06	0.03	5.93	3.00811494618457E−09	−0.04	−8.42	3.86136448737157E−17	0.02	4.42	9.8104630464416E−06	0	0.55	0.581823	0.03	5.4	6.68177746260994E−08	0.02	3.98	7.02563453164168E−05	0	0.07	0.944899	−0.02	−3.32	0.000915153	0.04	7.04	1.96122944736627E−12	0.02	3.55	0.000387489	0.01	2.44	0.0148873	0	−0.71	0.4781	0	−0.09	0.927795	0.01	2.91	0.00362134	0.04	8.39	5.16626812511958E−17	0.01	2.7	0.00699066	0.02	4.76	1.91493035311093E−06	0.03	5.5	3.74777080639167E−08	0.01	2.5	0.01225	−0.03	−5.32	1.0196313192428E−07	0	0.77	0.439948	0.02	3.85	0.000118516	−0.05	−9.62	7.04102871584553E−22	0.02	3.84	0.000121132	0	−0.92	0.356493	0.04	7.11	1.14934799080174E−12	0.01	2.69	0.00715202	0	−0.55	0.584539	−0.02	−3.96	7.59409785349077E−05	0.02	3.29	0.00099785	0.02	3.52	0.000430024	0	−0.18	0.858787	0.01	2.06	0.0398122
Sex	0.12	23.49	3.17183349914435E−121	0.06	11.04	2.82569154064057E−28	0.14	29.03	2.0603571300952E−183	0.08	16.24	3.92573523267603E−59	−0.03	−6.21	5.18803939027164E−10	0.17	35.26	2.70102714932617E−268	0.09	18.97	6.48053134978838E−80	0.05	9.7	3.05577405606136E−22	0.11	22.02	7.99652026848979E−107	0.11	21.86	2.82740367541934E−105	0.01	1.91	0.0555136	0.05	11.01	3.91687458405321E−28	0.08	15.57	1.59216084890281E−54	0.08	16.67	3.76291366926559E−62	0.13	25.21	3.57172606551013E−139	0.01	1.55	0.120687	0.1	19.58	5.7896894758062E−85	0.12	23.18	4.27262151911727E−118	0.06	13	1.47703104924022E−38	0.08	16.11	3.13546813011341E−58	0.06	11.98	5.18996568588023E−33	0.04	8.09	6.27844169516836E−16	0.1	21.04	9.61927910090481E−98	0.21	43.35	0	0.07	13.82	2.53620582773618E−43	0	−0.54	0.589327	0.06	11.67	2.10268794380761E−31	0.09	18.03	2.22901309221526E−72	0.11	21.95	3.69375990087178E−106	0.05	10.2	2.09985636367201E−24	0.02	4.57	4.99891243756717E−06	0.01	1.25	0.210562	0.01	1.67	0.095771	0.09	19.05	1.40318833963314E−80	0.07	13.45	3.65030736953307E−41	0.09	18.05	1.54050011915429E−72	−0.02	−4.15	3.35962480425895E−05	0.06	12.46	1.35857809658137E−35	0.1	20	1.5364124000619E−88	0.06	11.91	1.21560995329934E−32	0.1	20.31	3.1016938669366E−91	0.13	26.3	3.75381524166672E−151	−0.01	−1.33	0.184172	0.1	19.86	2.28297893843346E−87	0.17	34.05	1.47271830821781E−250	0.07	13.94	4.72800028013316E−44	−0.01	−2.13	0.0334913	0.05	10.22	1.73188099061733E−24
Age	0.34	72.28	0	0.4	86.82	0	0.26	54.54	0	−0.16	−31.83	1.49413509147318E−219	−0.03	−5.57	2.53574130353111E−08	0.54	127.73	0	−0.05	−9.3	1.48412726941289E−20	0.33	70.02	0	0.11	22.13	7.46257497549706E−108	0.11	23.15	9.55584189998618E−118	0.22	45.62	0	0.32	67.78	0	0.38	82.7	0	0.07	14.02	1.53615704189456E−44	0.14	29.02	3.18939916920232E−183	0.27	55.51	0	−0.02	−3.76	0.000172425	−0.06	−11.63	3.18925074061459E−31	0.25	52.66	0	0.34	71.27	0	0.05	10.14	3.87996870680251E−24	−0.03	−6.59	4.4596277796459E−11	0.06	12.57	3.69720358321949E−36	−0.12	−23.26	6.73400052442247E−119	0.02	3.46	0.000548336	0.34	71.71	0	−0.11	−21.43	2.78029104506459E−101	−0.06	−12.62	1.83020642311834E−36	0.33	70.67	0	0.18	36.3	6.18004530216061E−284	0.22	44.23	0	0.23	46.92	0	0.32	67.5	0	0.43	94.55	0	−0.01	−2.62	0.0086938	0.16	32.15	6.77368838014894E−224	0.29	61.53	0	0	0.92	0.357246	−0.02	−3.92	8.86673978597884E−05	0.28	58.6	0	0.37	80.77	0	0.08	15.42	1.69471699511388E−53	−0.1	−20.56	1.83591419632781E−93	0.07	13.96	3.50457114300527E−44	−0.08	−16.15	1.6238579340645E−58	0	−0.93	0.35375	0.36	76.02	0	0.09	18.6	7.2839068825176E−77
Ethnicity	−0.04	−8.36	6.46705185846053E−17	0	−0.19	0.846197	−0.03	−5.85	4.8788285870677E−09	−0.01	−2.81	0.00497024	0.03	5.71	1.15213395043284E−08	0.01	1.2	0.231243	−0.02	−4.37	1.25075697091069E−05	−0.05	−10.96	6.39996723961004E−28	−0.03	−5.85	4.96991214217853E−09	−0.03	−6.87	6.29740562360247E−12	−0.01	−2.36	0.0184544	−0.02	−4.35	1.36312883396584E−05	0	−0.73	0.464557	−0.03	−6.39	1.68150364743239E−10	−0.04	−8.36	6.29402583972331E−17	−0.03	−6.87	6.4794748122267E−12	−0.03	−6.08	1.23397723759533E−09	−0.05	−10.18	2.67333642503116E−24	−0.03	−6.25	4.15545058413015E−10	−0.04	−8.33	8.60100470944618E−17	0.01	2.3	0.0216024	−0.03	−6.11	9.76526877324357E−10	−0.03	−6.63	3.35466468963656E−11	−0.07	−14.96	1.8114625795713E−50	−0.01	−2.89	0.00382475	0	0.38	0.70225	−0.04	−8.73	2.59801223392909E−18	−0.01	−1.23	0.217529	−0.06	−12.89	6.19437886878034E−38	−0.03	−5.18	2.21257795947985E−07	−0.03	−5.73	1.01816102240367E−08	−0.02	−4.1	4.12629354041856E−05	−0.01	−2.66	0.00790768	−0.01	−1.03	0.30396	−0.03	−6.12	9.70205034335648E−10	−0.04	−8.32	8.91184411396656E−17	−0.04	−7.74	1.04598798150282E−14	−0.02	−3.89	0.000101393	−0.04	−8.56	1.13812912786339E−17	−0.02	−4.48	7.34714597448043E−06	−0.04	−7.26	3.95536036060986E−13	0.01	2.57	0.0100796	−0.02	−4.41	1.03327340411881E−05	−0.03	−5.8	6.70008851138362E−09	−0.07	−14.68	1.14022191822075E−48	−0.01	−2.1	0.0353115	0.02	4.47	7.68187296570684E−06	−0.04	−7.42	1.23908949250931E−13
Site 26	−0.09	−18.37	4.90655833638663E−75	0.01	2.94	0.00332734	0.04	7.66	1.86473657277972E−14	−0.16	−33.18	3.83640188664911E−238	−0.04	−7.81	5.63943689030086E−15	0.02	3.05	0.00231342	−0.06	−11.38	5.65516014882168E−30	−0.21	−42.98	0	−0.14	−28.79	1.99706201051026E−180	−0.07	−13.33	1.804135080884E−40	−0.06	−11.19	4.99738995302544E−29	0.02	4.02	5.77537897870809E−05	0.02	4.2	2.65071388467722E−05	−0.12	−23.3	2.53561239964373E−119	−0.19	−39.24	0	−0.16	−31.8	3.28570555126548E−219	0	−0.04	0.965998	−0.15	−31.36	2.69873491437676E−213	−0.05	−10.74	6.99723672017596E−27	−0.01	−2.89	0.00382265	−0.05	−10.19	2.47425511443233E−24	−0.12	−23.81	2.12751301047862E−124	−0.15	−29.85	1.07958836861689E−193	−0.2	−40.1	0	−0.13	−26.04	3.08030052129103E−148	0	0.9	0.366541	−0.1	−21.09	3.10700109771755E−98	−0.06	−11.74	9.0655158525515E−32	−0.16	−31.93	5.32007343567516E−221	−0.12	−23.9	2.34033349980559E−125	−0.04	−8.99	2.5992147225775E−19	−0.03	−5.18	2.21266113838896E−07	0.04	7.68	1.60543640229521E−14	0.05	9.79	1.26802340947153E−22	0.08	15.32	7.60942542306208E−53	0.06	11.43	3.33756889589537E−30	−0.09	−18.05	1.57228593842192E−72	0.03	5.83	5.52750399407764E−09	−0.11	−21.68	1.31821504258263E−103	0.05	9.23	2.82566220807795E−20	−0.06	−12.23	2.37321921180272E−34	−0.05	−10.51	8.82929808360384E−26	−0.13	−25.81	1.05377114952358E−145	−0.09	−17.59	5.46524950138446E−69	−0.31	−64.36	0	−0.12	−24.05	7.45144791552756E−127	0.02	4.32	1.55707629097456E−05	0	−0.25	0.802971
Site 27	−0.14	−27.36	2.82590434354124E−163	−0.05	−9.81	1.0408743896328E−22	−0.16	−32.64	1.21373609365941E−230	−0.24	−49.57	0	0.02	4.59	4.34320288333797E−06	−0.01	−2.83	0.00458898	0.01	1.42	0.154695	−0.09	−17.56	9.17231240822376E−69	−0.07	−13.81	2.69847912740983E−43	−0.13	−25.7	1.84369479764339E−144	−0.02	−3.63	0.000289177	−0.01	−1.93	0.0535315	−0.07	−14.83	1.28467426518204E−49	−0.22	−45.64	0	−0.19	−38.87	0	−0.13	−26.64	5.67734960242208E−155	−0.07	−13.11	3.52083329713467E−39	−0.24	−48.44	0	−0.08	−15.93	6.13117978708703E−57	−0.02	−4.45	8.63738986182246E−06	−0.13	−25.28	5.94252234782929E−140	−0.17	−33.93	8.25641910137238E−249	−0.14	−28.8	1.41652020491158E−180	−0.11	−22.16	3.56994971628487E−108	−0.08	−16.61	9.45382849957253E−62	−0.03	−6.4	1.54208473830769E−10	−0.18	−37.47	4.73859402775591E−302	0.02	3.41	0.000660466	−0.15	−30.15	1.65577906807422E−197	−0.17	−35.39	4.08293891787468E−270	−0.25	−51.68	0	−0.04	−8.62	7.0763403009818E−18	−0.03	−6.98	3.02107974230279E−12	−0.13	−27.02	2.63833549617223E−159	−0.21	−43.81	0	−0.21	−42.89	0	−0.17	−34.66	2.08803730474045E−259	−0.07	−13.77	4.66152053155393E−43	−0.24	−48.69	0	−0.2	−41.68	0	−0.09	−19	3.90864867854227E−80	−0.03	−6.5	8.20054413303694E−11	−0.17	−34.8	1.8564712946677E−261	−0.13	−26.21	4.01895442792709E−150	−0.25	−50.84	0	−0.07	−14.1	5.05046473066879E−45	−0.03	−6.84	8.15623224923286E−12	−0.2	−40.79	0
Site 28	−0.01	−1.12	0.262714	0	−0.96	0.338368	−0.01	−1.07	0.286182	−0.02	−4.32	1.57973198536343E−05	0	0.71	0.47965	−0.01	−1.65	0.098201	0	−0.26	0.79559	−0.03	−5.51	3.70463032707529E−08	−0.03	−6.6	4.21317096348219E−11	−0.03	−6.19	6.21443022105947E−10	0	0.51	0.612058	−0.01	−2.14	0.0325725	−0.01	−2.22	0.0265435	−0.01	−2.45	0.0144187	−0.02	−3.2	0.00136112	−0.02	−4.97	6.69809307455769E−07	−0.02	−4.68	2.84172234949069E−06	−0.03	−6.39	1.69078884453512E−10	−0.02	−4.39	1.16254600759228E−05	−0.01	−2.2	0.0276355	−0.02	−3.26	0.00112345	−0.01	−2.23	0.0259724	−0.02	−3.61	0.000305816	−0.04	−7.41	1.26830769363958E−13	−0.01	−1.32	0.185916	0	−0.53	0.599306	−0.03	−5.39	7.12759774243847E−08	0.01	1.19	0.233091	−0.02	−3.97	7.07128483248076E−05	−0.01	−1.88	0.0607414	−0.02	−4.41	1.02041173105863E−05	0	−0.32	0.751282	0	−0.87	0.385066	−0.01	−1.59	0.112382	−0.01	−1.33	0.183473	−0.01	−1.93	0.0530868	−0.02	−3.25	0.00116875	−0.02	−4.04	5.3095407551886E−05	−0.02	−4.71	2.44407590294224E−06	−0.01	−2.33	0.019663	−0.01	−2.56	0.0105036	−0.01	−2.68	0.00744351	−0.02	−3.18	0.0014716	−0.02	−3.25	0.00114573	−0.03	−5.26	1.46919634144719E−07	−0.01	−2.2	0.0277185	0	−0.14	0.884998	−0.02	−3.85	0.000119197
adj. R-squared	0.18			0.2			0.14			0.12			0.04			0.36			0.02			0.15			0.06			0.05			0.06			0.14			0.18			0.07			0.09			0.1			0.03			0.09			0.09			0.14			0.03			0.05			0.05			0.12			0.03			0.12			0.06			0.02			0.18			0.07			0.1			0.07			0.13			0.24			0.08			0.09			0.11			0.02			0.08			0.14			0.19			0.03			0.08			0.04			0.17			0.03			0.13			0.05
deg. freedom	40031			40031			40031			40031			40031			40031			40031			40031			40031			40031			40031			40031			40031			40031			40031			40031			40031			40031			40031			40031			40031			40031			40031			40031			40031			40031			40031			40031			40031			40031			40031			40031			40031			40031			40031			40031			40031			40031			40031			40031			40031			40031			40031			40031			40031			40031			40031			40031
	RD GCC			RD BCC			RD SCC			RD MCP			RD P			RD FX			RD CST L			RD ALIC L			RD PLIC L			RD RLIC L			RD ACR L			RD SCR L			RD PCR L			RD PTR L			RD SS L			RD EC L			RD CGC L			RD CGH L			RD SLF L			RD SFO L			RD UNC L			RD ICP L			RD SCP L			RD CP L			RD ML L			RD TAP L			RD FXST L			RD CST R			RD ALIC R			RD PLIC R			RD RLIC R			RD ACR R			RD SCR R			RD PCR R			RD PTR R			RD SS R			RD EC R			RD CGC R			RD CGH R			RD SLF R			RD SFO R			RD UNC R			RD ICP R			RD SCP R			RD CP R			RD ML R			RD TAP R			RD FXST R
	r-value	t-value	p-value	r-value	t-value	p-value	r-value	t-value	p-value	r-value	t-value	p-value	r-value	t-value	p-value	r-value	t-value	p-value	r-value	t-value	p-value	r-value	t-value	p-value	r-value	t-value	p-value	r-value	t-value	p-value	r-value	t-value	p-value	r-value	t-value	p-value	r-value	t-value	p-value	r-value	t-value	p-value	r-value	t-value	p-value	r-value	t-value	p-value	r-value	t-value	p-value	r-value	t-value	p-value	r-value	t-value	p-value	r-value	t-value	p-value	r-value	t-value	p-value	r-value	t-value	p-value	r-value	t-value	p-value	r-value	t-value	p-value	r-value	t-value	p-value	r-value	t-value	p-value	r-value	t-value	p-value	r-value	t-value	p-value	r-value	t-value	p-value	r-value	t-value	p-value	r-value	t-value	p-value	r-value	t-value	p-value	r-value	t-value	p-value	r-value	t-value	p-value	r-value	t-value	p-value	r-value	t-value	p-value	r-value	t-value	p-value	r-value	t-value	p-value	r-value	t-value	p-value	r-value	t-value	p-value	r-value	t-value	p-value	r-value	t-value	p-value	r-value	t-value	p-value	r-value	t-value	p-value	r-value	t-value	p-value	r-value	t-value	p-value	r-value	t-value	p-value	r-value	t-value	p-value
Intercept	0.97	757.61	0	0.97	835.21	0	0.98	943.22	0	1	2066.18	0	0.98	1045.78	0	0.94	547.39	0	0.97	853.41	0	0.99	1224.67	0	0.99	1603.99	0	0.99	1499.56	0	0.99	1377.48	0	0.99	1531.42	0	0.99	1249.45	0	0.98	1131.92	0	0.99	1340.73	0	0.99	1452.37	0	0.99	1381.93	0	0.99	1445.35	0	0.99	1462.1	0	0.98	878.75	0	0.99	1262.58	0	0.99	1319.56	0	0.99	1286.45	0	0.99	1515.11	0	0.98	952.64	0	0.92	479.58	0	0.99	1551.05	0	0.97	858.25	0	0.99	1203.24	0	0.99	1466.44	0	0.99	1422.72	0	0.99	1377.83	0	0.99	1561.97	0	0.99	1198.18	0	0.99	1226.83	0	0.99	1367.57	0	0.99	1569.01	0	0.99	1486.37	0	0.99	1404.38	0	0.99	1459.7	0	0.99	1182.97	0	0.99	1336.67	0	0.99	1398.23	0	0.99	1236.84	0	0.99	1457.98	0	0.98	973.2	0	0.94	564.94	0	0.99	1414.99	0
WHR	0.1	20.72	6.52774958563145E−95	0.09	17.7	8.31222698098873E−70	0.06	12.9	5.3075802768084E−38	−0.02	−3.76	0.000167345	−0.11	−21.42	3.04560952240152E−101	0.08	15.59	1.27332162374996E−54	−0.07	−13.33	1.88049471332182E−40	0.06	11.84	2.69434541320308E−32	0.04	7.63	2.44670541522249E−14	0.06	12.27	1.57705871737174E−34	0.08	15.14	1.21530509143996E−51	0.06	12.23	2.33206287592507E−34	0.04	7.1	1.24114541153774E−12	0.05	9.04	1.66853706402711E−19	0.04	7.6	2.96269112714028E−14	0.04	8.2	2.47974351028894E−16	0.05	9.45	3.51024533536232E−21	0.01	2.82	0.00482939	0.05	9.6	8.62467479266335E−22	0.05	10.84	2.43362609928821E−27	0.02	3.43	0.000610058	0.02	3.15	0.00163995	0.04	7.25	4.20442691461581E−13	0.04	7.9	2.94252902122601E−15	−0.04	−7.9	2.86614275653079E−15	0.03	6.49	8.63027633414517E−11	0.1	19.24	4.40094595375182E−82	−0.07	−14.57	6.00436348593046E−48	0.07	14.92	3.23295426752726E−50	0.01	1.92	0.054374	0.01	2.95	0.00318039	0.09	17.65	1.73734002921517E−69	0.06	11.47	2.11904791634022E−30	0.04	7.32	2.57888932594744E−13	0.04	8.01	1.19781408483665E−15	0.01	1.52	0.128905	0.06	12.43	2.15059875719769E−35	0.05	10.44	1.72208936781351E−25	−0.01	−1.93	0.0539889	0.05	9.6	8.53090238528144E−22	0.07	14.49	1.72084130621891E−47	0.03	5.65	1.60640039053667E−08	0	0.9	0.369065	0.03	5.93	2.99062604792149E−09	0.05	10.66	1.76775943535874E−26	−0.04	−7.78	7.70801730662166E−15	0.03	6.62	3.61034146254946E−11	0.06	11.63	3.4443694453828E−31
Age:WHR	0.03	6.71	2.03481772582524E−11	0.01	2.53	0.0112624	0.02	3.43	0.000607388	0.01	2.12	0.034426	−0.01	−1.04	0.300238	0.02	4.13	3.59221735600676E−05	0	0.46	0.642018	0.02	3.6	0.000322204	0	0.38	0.702236	−0.01	−2.77	0.00554542	0.02	3.82	0.000131843	0.01	1.03	0.301284	0	0.13	0.899234	0	0.68	0.494962	0.02	4.95	7.61139954102385E−07	0.03	6.45	1.12630163461075E−10	0	−0.34	0.731424	0.01	1.89	0.0593784	−0.02	−3.25	0.00116389	0.01	2.68	0.00741672	0.01	2.2	0.027946	0.02	4.17	2.9983026343823E−05	0.03	5.1	3.39467551957579E−07	0.01	1.43	0.152368	0.02	3.94	8.08164816152867E−05	0.02	4.25	2.14879442437035E−05	0	−0.8	0.42124	0	−0.85	0.393244	0.01	2.52	0.0115995	−0.01	−2.59	0.00955551	−0.01	−1.75	0.0803132	0.02	3.88	0.000104418	0	−0.61	0.53888	0	0.43	0.666091	−0.01	−1.39	0.163043	0.01	2.54	0.0112413	0.02	4.79	1.66301604265121E−06	−0.01	−1.12	0.261788	0.01	1.21	0.226934	−0.02	−3.93	8.33967276898606E−05	0	0.59	0.557017	0.01	2.97	0.00295803	0.01	1.21	0.2263	0.02	3.9	9.67338172988742E−05	−0.02	−3.26	0.00111129	0.02	3.46	0.000548175	0.02	3.76	0.000170514	0.02	4.74	2.14438324195242E−06
Sex	−0.03	−6.67	2.61032589114219E−11	−0.01	−2.66	0.00778391	0.04	8.89	6.11346857843191E−19	−0.04	−8.64	5.72512125240419E−18	−0.07	−13.1	4.21241772189191E−39	0.14	27.87	2.29228348232713E−169	−0.07	−14.57	5.41913219784662E−48	−0.1	−20.21	2.10722831892352E−90	−0.04	−7.02	2.24353512485932E−12	0.01	2.67	0.00761072	−0.02	−3.21	0.00134797	0	0.11	0.911386	0.04	7.39	1.46902301419271E−13	0.08	16.38	3.87570416477269E−60	0.07	13.34	1.68722544549594E−40	−0.02	−4.29	1.75701722919834E−05	−0.15	−30.08	1.33324736259501E−196	−0.07	−13.28	3.55426415239739E−40	−0.03	−5.57	2.61747563087546E−08	0	−0.89	0.375946	−0.05	−10.04	1.03111885315594E−23	0.04	7.69	1.5357627995712E−14	−0.14	−27.52	3.35924995669876E−165	0.02	3.23	0.00124837	−0.07	−14.07	7.66916092663688E−45	0.01	2.57	0.0102178	0.01	1.39	0.165963	−0.09	−18.93	1.53420273326071E−79	−0.06	−12.62	1.92408146153401E−36	−0.09	−18.64	3.0566506362274E−77	−0.08	−15.73	1.29307362796021E−55	−0.03	−5.73	1.03457793074954E−08	−0.02	−4.19	2.83476696610141E−05	0.04	7.35	1.95044249602808E−13	0.08	16.9	6.91632673037237E−64	0.04	8.18	3.01813158642148E−16	−0.04	−7.63	2.32700002356674E−14	−0.13	−25.47	5.86792758730357E−142	−0.1	−19.52	1.92995549804479E−84	−0.05	−9.49	2.4139787573536E−21	−0.08	−15.34	5.50985481458157E−53	−0.05	−10.59	3.70371428923228E−26	0	−0.07	0.9425	−0.11	−22.57	4.25276031580412E−112	−0.08	−16.34	7.63348421091674E−60	−0.09	−18.25	4.19853518391871E−74	0.06	12.62	1.9589354371863E−36	−0.02	−4.97	6.80655760670328E−07
Age	0.46	102.71	0	0.4	88	0	0.33	69.52	0	0.15	30.97	3.86173745853268E−208	0.02	4.61	4.09812707801613E−06	0.53	125.12	0	0.05	10.51	8.64762379740473E−26	0.37	79.96	0	0.2	40.56	0	0.3	64	0	0.47	106.58	0	0.38	82.84	0	0.34	71.86	0	0.4	86.14	0	0.36	78.06	0	0.39	84.78	0	0.29	61.2	0	0.17	35.39	3.09585887308655E−270	0.3	62.94	0	0.32	68.32	0	0.17	34.93	2.162241342572E−263	0.28	58.2	0	0	−0.07	0.941866	0.32	68.34	0	0.13	26.4	2.96711945542888E−152	0.33	70.46	0	0.45	100.07	0	0.04	7.74	1.04447527564317E−14	0.38	81.32	0	0.23	46.45	0	0.32	67.52	0	0.46	104.64	0	0.38	81.61	0	0.34	71.8	0	0.38	82.24	0	0.37	79.33	0	0.43	95.04	0	0.3	63.32	0	0.14	28.95	2.30524854712994E−182	0.31	65.75	0	0.3	62.36	0	0.17	34.77	5.16739445198177E−261	0.26	54.57	0	0.01	1.87	0.0611511	0.28	59.02	0	0.12	25.1	5.65159273203407E−138	0.39	85.06	0	0.53	123.72	0
Ethnicity	0	0.57	0.565512	0	−0.53	0.595319	−0.03	−5.1	3.4043196846138E−07	0.01	2.01	0.0441108	0.02	4.79	1.69373823126237E−06	0	0.78	0.434353	0.01	1.37	0.171395	−0.01	−2.4	0.0162902	−0.02	−3.99	6.50125725953245E−05	−0.02	−4	6.39857036993138E−05	−0.01	−2.88	0.0040372	0	−0.23	0.816369	0	0.32	0.749731	−0.01	−2.35	0.018903	0.03	5.51	3.65377443007245E−08	0	0.62	0.538139	0.02	3.57	0.000362853	0.01	2.8	0.00514435	0.01	2.1	0.0353629	−0.01	−2.17	0.0303455	−0.02	−3.54	0.000398211	0	0.2	0.84436	0.05	10.74	6.93518912299421E−27	−0.02	−3.16	0.00157791	0.04	7.15	8.60567108067908E−13	−0.01	−1.83	0.0674319	0.01	2.11	0.0346395	0.02	4.78	1.74474985552703E−06	−0.02	−3.62	0.000292322	−0.01	−1.94	0.0528161	−0.01	−1.03	0.304664	−0.01	−2.84	0.00457017	−0.01	−1.84	0.0655981	0	−0.77	0.438988	0	−0.08	0.93937	0.02	4.25	2.11846628275619E−05	−0.01	−1.18	0.237125	0.01	1.17	0.242192	0.02	4.55	5.427906461716E−06	0	0.81	0.417965	−0.02	−3.37	0.000759715	−0.03	−5.19	2.16332774382205E−07	0.01	2.3	0.0213498	0.05	10.31	6.74400032351663E−25	0	0.77	0.443153	0.04	8.2	2.54478294236209E−16	0	0.16	0.873939	0.01	2.66	0.00778838
Site 26	−0.11	−21.39	6.32126984400058E−101	−0.01	−1.34	0.179969	−0.03	−6.24	4.38815776484327E−10	−0.24	−50.08	0	−0.05	−10.98	4.94880388567258E−28	0.01	2.68	0.00746384	−0.04	−7.73	1.09762360834402E−14	−0.16	−32.87	8.42564651925419E−234	−0.27	−57.09	0	−0.12	−23.24	1.14762226104355E−118	−0.07	−13.04	8.52913881122794E−39	−0.05	−10.16	3.30500965004924E−24	0.01	1.95	0.0517106	−0.08	−15.14	1.29286421976159E−51	−0.13	−26.92	3.55683466385794E−158	−0.14	−28.07	1.0013240481693E−171	−0.03	−5.38	7.46261993168682E−08	−0.2	−40.45	0	−0.07	−13.51	1.67810025003765E−41	−0.07	−14.22	9.28522902842499E−46	−0.14	−28.88	1.49776136439446E−181	−0.1	−19.56	8.27534153005203E−85	−0.13	−25.3	3.8682938460933E−140	−0.1	−19.39	2.16778400872758E−83	−0.15	−30.84	2.19793630897792E−206	0.01	2.96	0.00306479	−0.16	−32.52	5.28689682945736E−229	−0.04	−8.28	1.29636537029234E−16	−0.11	−21.7	7.7081236712086E−104	−0.17	−33.86	7.10134860570023E−248	−0.04	−7.44	1.02911297317689E−13	0	−0.94	0.346834	0	−0.4	0.689155	0.01	1.78	0.0756196	0.03	5.78	7.32732077964546E−09	−0.01	−2.02	0.0433809	−0.12	−23.74	9.50863053694128E−124	0	−0.58	0.560947	−0.13	−25.99	9.61168071697445E−148	0	−0.03	0.97987	−0.07	−13.33	1.91100743597046E−40	−0.02	−3.92	8.76054970526883E−05	−0.12	−23.23	1.52855122012612E−118	−0.09	−18.85	7.00997282283717E−79	−0.25	−52.18	0	−0.17	−34.33	1.41501566542287E−254	0.02	3.65	0.000264194	−0.03	−5.34	9.44767135062033E−08
Site 27	−0.05	−9.71	2.7654195889585E−22	0.02	3.47	0.000527036	0.01	1.5	0.133811	−0.2	−41.11	0	0.04	8.25	1.58332946182289E−16	0.01	1.08	0.278305	0.01	2.82	0.00479812	−0.04	−8.35	6.76433791074699E−17	−0.09	−18.81	1.41973541460242E−78	0	0.64	0.523643	0	−0.98	0.324747	−0.01	−1.76	0.0787977	0	0.43	0.663726	−0.07	−14.33	1.83805370254148E−46	−0.1	−20.95	6.28099683171547E−97	−0.07	−14.26	4.88258798235083E−46	0	−0.22	0.824659	−0.13	−27.07	6.05225986750048E−160	−0.02	−3.92	9.04595069630808E−05	−0.04	−7.54	4.89801264179803E−14	−0.09	−17.88	2.99967081014416E−71	−0.16	−33.29	9.89962428412508E−240	−0.09	−17.14	1.38911687015474E−65	−0.04	−7.66	1.96231278791232E−14	−0.15	−30.75	2.61282661956718E−205	0.02	4.37	1.23761483305429E−05	−0.07	−13.93	5.54414103500911E−44	0.04	8.37	6.01269424833302E−17	−0.07	−14.73	5.29765177437261E−49	−0.08	−16.79	4.59094468213513E−63	−0.06	−12.84	1.16599795612114E−37	0.01	2.27	0.0232078	−0.01	−2.26	0.0239763	−0.05	−9.89	5.09750526027597E−23	−0.04	−7.63	2.38626916821268E−14	−0.03	−6.95	3.68260578393552E−12	−0.09	−17.34	4.09884312398628E−67	0.01	2.4	0.0162233	−0.07	−14.79	2.47026390162083E−49	−0.06	−12.82	1.47293594863343E−37	−0.06	−12.44	1.86546763948064E−35	0.03	6.07	1.28499876095655E−09	−0.15	−30.69	1.67628691573158E−204	−0.04	−8.96	3.49957256976766E−19	−0.12	−24.51	1.03347491012085E−131	−0.14	−27.63	2.03384354773824E−166	0	0.19	0.850274	−0.07	−13.04	8.8775270019329E−39
Site 28	−0.01	−2.32	0.0203034	−0.01	−1.63	0.104045	−0.01	−1.28	0.201874	−0.02	−4.16	3.15980897313774E−05	0	0.81	0.419391	−0.01	−1.43	0.153442	0.01	1.82	0.0694831	−0.02	−4.81	1.51000042476979E−06	−0.04	−7.55	4.32672951645046E−14	−0.02	−3.73	0.000194943	0	−0.53	0.593312	−0.01	−2.26	0.0239277	0	−0.69	0.489812	0	−0.75	0.455161	−0.01	−2.19	0.0286088	−0.02	−3.42	0.000619455	−0.01	−2.07	0.03867	−0.02	−4.16	3.2402903814931E−05	−0.01	−2.62	0.00878628	−0.01	−2.66	0.00772004	−0.02	−3.32	0.000910806	−0.01	−1.92	0.0552329	−0.01	−1.45	0.147584	−0.02	−3.73	0.000194649	−0.01	−2.89	0.00382998	0	0.59	0.557054	−0.03	−6.15	7.63855964748357E−10	0.01	2	0.0460157	−0.01	−2.54	0.0110596	−0.01	−2.84	0.00454726	0	−0.79	0.429362	0	−0.01	0.988734	−0.01	−1.2	0.228224	0	0.06	0.95066	0.01	1.85	0.0636397	0.01	2.42	0.0153822	−0.01	−1.55	0.121198	−0.01	−1.34	0.179437	−0.01	−1.08	0.280954	0	−0.1	0.916691	−0.01	−2.72	0.00644658	0	−0.64	0.519167	−0.01	−2.12	0.0336727	−0.01	−1.12	0.263484	−0.03	−5.01	5.55668292566233E−07	−0.01	−2.9	0.00369179	0	0.29	0.771662	−0.01	−1.05	0.292986
adj. R-squared	0.23			0.19			0.14			0.09			0.05			0.34			0.03			0.16			0.1			0.12			0.24			0.16			0.13			0.19			0.16			0.17			0.11			0.07			0.1			0.12			0.05			0.1			0.04			0.12			0.06			0.13			0.23			0.04			0.16			0.08			0.11			0.24			0.16			0.13			0.18			0.15			0.2			0.11			0.05			0.11			0.1			0.04			0.09			0.03			0.13			0.07			0.18			0.29
deg. freedom	40031			40031			40031			40031			40031			40031			40031			40031			40031			40031			40031			40031			40031			40031			40031			40031			40031			40031			40031			40031			40031			40031			40031			40031			40031			40031			40031			40031			40031			40031			40031			40031			40031			40031			40031			40031			40031			40031			40031			40031			40031			40031			40031			40031			40031			40031			40031			40031
	MD GCC			MD BCC			MD SCC			MD MCP			MD P			MD FX			MD CST L			MD ALIC L			MD PLIC L			MD RLIC L			MD ACR L			MD SCR L			MD PCR L			MD PTR L			MD SS L			MD EC L			MD CGC L			MD CGH L			MD SLF L			MD SFO L			MD UNC L			MD ICP L			MD SCP L			MD CP L			MD ML L			MD TAP L			MD FXST L			MD CST R			MD ALIC R			MD PLIC R			MD RLIC R			MD ACR R			MD SCR R			MD PCR R			MD PTR R			MD SS R			MD EC R			MD CGC R			MD CGH R			MD SLF R			MD SFO R			MD UNC R			MD ICP R			MD SCP R			MD CP R			MD ML R			MD TAP R			MD FXST R
	r-value	t-value	p-value	r-value	t-value	p-value	r-value	t-value	p-value	r-value	t-value	p-value	r-value	t-value	p-value	r-value	t-value	p-value	r-value	t-value	p-value	r-value	t-value	p-value	r-value	t-value	p-value	r-value	t-value	p-value	r-value	t-value	p-value	r-value	t-value	p-value	r-value	t-value	p-value	r-value	t-value	p-value	r-value	t-value	p-value	r-value	t-value	p-value	r-value	t-value	p-value	r-value	t-value	p-value	r-value	t-value	p-value	r-value	t-value	p-value	r-value	t-value	p-value	r-value	t-value	p-value	r-value	t-value	p-value	r-value	t-value	p-value	r-value	t-value	p-value	r-value	t-value	p-value	r-value	t-value	p-value	r-value	t-value	p-value	r-value	t-value	p-value	r-value	t-value	p-value	r-value	t-value	p-value	r-value	t-value	p-value	r-value	t-value	p-value	r-value	t-value	p-value	r-value	t-value	p-value	r-value	t-value	p-value	r-value	t-value	p-value	r-value	t-value	p-value	r-value	t-value	p-value	r-value	t-value	p-value	r-value	t-value	p-value	r-value	t-value	p-value	r-value	t-value	p-value	r-value	t-value	p-value	r-value	t-value	p-value	r-value	t-value	p-value	r-value	t-value	p-value	r-value	t-value	p-value
Intercept	0.99	1569.12	0	0.99	1635.46	0	1	2101.75	0	1	2797.54	0	0.99	1246.47	0	0.97	757.96	0	0.99	1289.37	0	0.99	1905.51	0	1	3243.2	0	1	2480.77	0	0.99	1966.59	0	1	2204.03	0	0.99	1706.75	0	0.99	1926.16	0	1	2105.83	0	0.99	1987.22	0	1	2590.85	0	1	2252.19	0	1	2348.53	0	0.99	1237.67	0	1	2047.61	0	0.99	1902.13	0	1	2146.06	0	1	2778.51	0	0.99	1399.31	0	0.96	690.88	0	1	2302.43	0	0.99	1272.37	0	0.99	1921	0	1	3066.62	0	1	2293.53	0	1	2050.05	0	1	2255.93	0	0.99	1657.15	0	1	2063.4	0	1	2110.85	0	1	2112.4	0	1	2502.85	0	1	2231.11	0	1	2300.89	0	0.99	1872.29	0	1	2325.41	0	0.99	1985.12	0	0.99	1990.69	0	1	2780.86	0	0.99	1449.55	0	0.97	808.79	0	1	2103.94	0
WHR	0.1	19.86	2.44250308362849E−87	0.09	18.32	1.10294583141362E−74	0.05	9.9	4.61236962042155E−23	−0.07	−13.79	3.87595260808124E−43	−0.12	−23.51	2.11310890820977E−121	0.07	14.51	1.32032289905255E−47	−0.09	−18.18	1.39388791128821E−73	0.05	10.9	1.1947721652355E−27	0.03	6.76	1.38953394757101E−11	0.03	5.58	2.42029092780947E−08	0.07	13.68	1.60283829327431E−42	0.08	15.19	5.40430393682819E−52	0.04	8.18	2.83540434643985E−16	0.01	1.58	0.114936	0	−0.05	0.95837	0.04	7.02	2.26318415577517E−12	0.05	10.93	8.63464527326801E−28	0	−0.99	0.323552	0.04	8.67	4.3944152540783E−18	0.05	10.17	2.93109619513657E−24	−0.03	−5.36	8.38706966045872E−08	−0.02	−3.93	8.4978501742009E−05	−0.03	−5.96	2.60291926166792E−09	0	0.55	0.582036	−0.06	−11.9	1.28325611916655E−32	0.02	4.94	7.74123110860495E−07	0.04	7.69	1.48428325934042E−14	−0.1	−19.75	2.01374006100932E−86	0.08	15.17	7.23413541188122E−52	0	0.47	0.634917	−0.01	−1.14	0.25382	0.09	17.4	1.4674116843293E−67	0.07	14.82	1.39353856899814E−49	0.04	8.86	7.99946001162085E−19	0	−0.94	0.348883	−0.03	−5.63	1.84231186609729E−08	0.06	12.23	2.52154082303448E−34	0.06	11.32	1.21408421895086E−29	−0.03	−5.15	2.68196471777443E−07	0.05	9.31	1.35993377839365E−20	0.08	15.9	9.93359190514073E−57	0	−0.42	0.677916	−0.05	−9.14	6.32462968428027E−20	−0.03	−6.85	7.3247863522716E−12	0.01	2.23	0.0257749	−0.06	−12.05	2.33821158292929E−33	0.02	4.92	8.50261121015143E−07	0.02	4.62	3.78539619227861E−06
Age:WHR	0.04	7.68	1.61869270310049E−14	0.01	1.78	0.0758154	0.01	2.67	0.00750574	0.01	2.62	0.00885347	0	0.58	0.56408	0.01	1.89	0.0582796	0	0.79	0.427181	0.02	3.84	0.000122199	0.03	5.36	8.41906753453556E−08	0	−0.18	0.856016	0.03	5.16	2.4303303779037E−07	0.02	3.84	0.000122651	0	0.97	0.333663	−0.01	−1.25	0.209872	0.03	5.69	1.29702332043877E−08	0.03	6.71	1.98442970806806E−11	−0.03	−5.36	8.16157604913619E−08	0.02	3.81	0.00014123	−0.01	−2.23	0.0258496	0.02	4.2	2.67532641638128E−05	0.02	3.87	0.000109325	0.01	2.92	0.00348733	0.01	1.45	0.146696	0.03	5.02	5.16729735841769E−07	0.02	4.13	3.70648176624109E−05	0.02	3.77	0.000161436	0	−0.98	0.327444	0	−0.6	0.549624	0.01	2.93	0.00343363	0.01	2.58	0.0098064	0	0.04	0.96827	0.02	4.66	3.19226155850902E−06	0.01	2.08	0.0374683	0.01	1.31	0.19085	−0.02	−3.4	0.000682164	0.01	2.15	0.0313498	0.02	4.77	1.89148196482844E−06	−0.03	−6.2	5.63449526754528E−10	0.02	3.07	0.0021579	−0.02	−3.29	0.00102045	0.02	3.63	0.000278757	0.02	3.92	8.99984688787145E−05	0	0.55	0.57898	0	0.33	0.738392	0	−0.45	0.652786	0.02	3.85	0.000118675	0.01	2.54	0.0110298	0.02	4.39	1.13610777528869E−05
Sex	0.01	2.81	0.0049041	0.01	1.86	0.0630982	0.1	19.4	1.81474044018744E−83	0.02	4.02	5.76167201997172E−05	−0.05	−10.92	1.03725626595115E−27	0.15	30.82	4.06865584213051E−206	−0.01	−1.71	0.0864703	−0.05	−9.7	3.04296619852951E−22	0.04	8.29	1.20504681706982E−16	0.06	12.7	7.13552583684117E−37	−0.01	−1.59	0.112179	0.03	5.3	1.14622742041707E−07	0.06	11.12	1.16801043169897E−28	0.09	18.78	2.36254370012291E−78	0.1	20.9	1.94891608775868E−96	−0.01	−2.39	0.0168667	−0.06	−12.19	3.91957742619328E−34	0.01	1.82	0.0690826	0	0.9	0.370052	0.03	6.38	1.81046187948257E−10	−0.01	−1.48	0.13925	0.05	9.06	1.41751359643324E−19	−0.03	−6.07	1.27081550868653E−09	0.13	26.67	2.17650871732825E−155	−0.01	−2.56	0.0103919	0.01	1.44	0.150644	0.04	7.46	8.72230151901816E−14	−0.02	−4.84	1.31820108685937E−06	0	0.47	0.640168	−0.05	−9.1	9.80389002284923E−20	−0.05	−9.03	1.80803480015783E−19	−0.02	−3.72	0.000196617	−0.01	−2.14	0.0325731	0.06	12.6	2.55215768355022E−36	0.09	18.41	2.29697679014332E−75	0.07	13.89	9.61754234220245E−44	−0.03	−6.81	9.61620825196969E−12	−0.06	−12.29	1.11654172107011E−34	−0.02	−4.5	6.76454663757284E−06	−0.01	−2.39	0.0169085	−0.01	−1.89	0.0584647	0.03	6.06	1.41288044934832E−09	0	−0.74	0.458889	−0.02	−3.65	0.000260482	0.04	7.5	6.35235776337028E−14	−0.03	−5.22	1.79894422443343E−07	0.04	7.85	4.10444561397828E−15	0.01	1.51	0.130477
Age	0.46	103.07	0	0.43	96.11	0	0.34	73.53	0	0	0.64	0.520341	0	0.35	0.727917	0.54	129.12	0	0.02	3.09	0.0020156	0.38	82.88	0	0.22	44.16	0	0.27	56.73	0	0.42	93.62	0	0.41	88.96	0	0.38	81.09	0	0.33	69.27	0	0.33	68.76	0	0.37	79.75	0	0.23	46.51	0	0.11	21.3	3.94766832900721E−100	0.32	67.9	0	0.36	78.44	0	0.16	32.83	2.45449702957164E−233	0.18	37.06	1.42274761382769E−295	0.04	7.2	6.14603816576284E−13	0.16	33.42	1.5854970133339E−241	0.09	18.35	6.53601498772073E−75	0.35	75	0	0.28	58.55	0	0	−0.4	0.686459	0.39	84.79	0	0.27	56.74	0	0.32	68.05	0	0.43	94.65	0	0.4	87.2	0	0.4	86.47	0	0.28	59.11	0	0.33	70.67	0	0.4	88.57	0	0.23	48.18	0	0.1	20.51	5.20764119366126E−93	0.34	71.97	0	0.38	81.53	0	0.18	36.9	3.59190473448545E−293	0.13	26.49	2.44552540447958E−153	0.04	8.91	5.37596243009285E−19	0.16	33.16	6.2069629795822E−238	0.08	15.64	5.52234733220251E−55	0.4	87.99	0	0.44	97.31	0
Ethnicity	−0.01	−2.39	0.0169134	0	−0.48	0.629667	−0.03	−6.24	4.32317511904343E−10	0	−0.34	0.734898	0.03	5.54	3.00804070344434E−08	0	0.92	0.356105	0	−0.94	0.346752	−0.03	−6.13	8.95580198482152E−10	−0.03	−6.6	4.03152798898282E−11	−0.03	−6.24	4.53765608735264E−10	−0.01	−2.96	0.00310189	−0.01	−2.24	0.025124	0	−0.08	0.936885	−0.02	−4.3	1.72090045433921E−05	0	0.16	0.873465	−0.01	−2.23	0.0255208	0	−0.83	0.405518	−0.02	−3.12	0.00180428	0	−0.87	0.385569	−0.03	−5.12	3.05536231065906E−07	−0.01	−1.52	0.129207	−0.01	−2.69	0.00713886	0.02	3.3	0.000958777	−0.05	−10.64	2.11786231258074E−26	0.02	3.22	0.0012723	−0.01	−1.02	0.306584	−0.02	−3.38	0.000729181	0.01	2.7	0.00687684	−0.04	−7.8	6.26372506842264E−15	−0.02	−4.4	1.09121685076704E−05	−0.02	−3.37	0.000750617	−0.02	−3.65	0.000267065	−0.01	−2.5	0.0124923	0	−0.94	0.346993	−0.01	−2.79	0.00535402	0	−0.7	0.481554	−0.02	−3.74	0.000182564	−0.01	−1.29	0.195633	−0.01	−1.03	0.302916	−0.01	−1.17	0.242774	−0.03	−5.7	1.19049778690943E−08	−0.01	−2.79	0.00534405	0	−0.65	0.514349	0.02	3.49	0.000485244	−0.04	−7.78	7.47041938466043E−15	0.02	4.27	1.93962293690565E−05	0.01	1.85	0.0644433	−0.01	−1.78	0.0757357
Site 26	−0.11	−22.63	1.1570025895802E−112	0	−0.05	0.961056	0	−0.94	0.348456	−0.24	−49.67	0	−0.05	−10.24	1.45352724815963E−24	0.01	2.83	0.00470048	−0.05	−10.27	1.04326036763899E−24	−0.2	−39.91	0	−0.29	−60.71	0	−0.11	−23.1	2.7569120402046E−117	−0.07	−13.67	1.83701699568959E−42	−0.03	−5.17	2.37841598756533E−07	0.01	2.9	0.00371348	−0.1	−20.54	2.62461941070905E−93	−0.18	−36.92	1.87412325051153E−293	−0.16	−31.68	1.37019613981021E−217	−0.02	−4.4	1.08845057191391E−05	−0.23	−47.57	0	−0.07	−14.42	4.72980537121105E−47	−0.06	−11.2	4.40810637466794E−29	−0.14	−28.18	5.33315953460046E−173	−0.12	−24.5	1.46656333964228E−131	−0.17	−33.9	2.5757666932437E−248	−0.18	−36.02	1.40386400188825E−279	−0.16	−31.53	1.38051345638564E−215	0.01	2.33	0.0200034	−0.17	−34.74	1.47424423543633E−260	−0.05	−10.85	2.14929218209845E−27	−0.14	−28.05	1.97237442384461E−171	−0.2	−39.98	0	−0.05	−9.46	3.11231350205985E−21	−0.01	−2.74	0.00613818	0.02	3.13	0.00172515	0.03	5.08	3.74779738190615E−07	0.06	11.14	9.2666108816726E−29	0.02	3.67	0.000241444	−0.11	−23.16	6.81177567200915E−118	0.01	2.67	0.00764564	−0.16	−31.91	1.24886741179329E−220	0.02	3.54	0.000396023	−0.08	−15.16	9.75795386434787E−52	−0.05	−9.16	5.65783915620243E−20	−0.14	−28.63	1.57538109065397E−178	−0.11	−21.9	1.15767208305313E−105	−0.35	−73.95	0	−0.16	−33.14	1.49840885667081E−237	0.02	4.22	2.46327535632423E−05	−0.02	−3.96	7.64039204170404E−05
Site 27	−0.08	−16.73	1.38573233227329E−62	0	−0.94	0.349388	−0.07	−13.85	1.66934323524197E−43	−0.26	−53.61	0	0.04	7.25	4.37816941023367E−13	0	−0.1	0.916758	0.01	2.6	0.00926575	−0.06	−12.89	6.39310354832363E−38	−0.11	−22.66	6.04183499290923E−113	−0.06	−12.33	7.45232077907789E−35	−0.01	−2.19	0.02848	−0.01	−2.26	0.0238126	−0.03	−5.63	1.76915510396967E−08	−0.14	−28.91	6.48291285231768E−182	−0.16	−32.48	1.93514549015604E−228	−0.1	−20.2	3.01357740587262E−90	−0.04	−8.16	3.34425733989674E−16	−0.22	−46.14	0	−0.05	−9.25	2.33461311636653E−20	−0.04	−7.24	4.61826857041862E−13	−0.14	−27.67	6.07775751414292E−167	−0.19	−38.67	3.893E−321	−0.14	−27.88	1.79951634350627E−169	−0.09	−17.83	8.38540672587291E−71	−0.13	−27.12	1.70182803555254E−160	0	0.26	0.792275	−0.15	−30.78	1.21880890381357E−205	0.04	7.18	6.89622933497519E−13	−0.11	−22.55	7.4463747072757E−112	−0.16	−32.83	2.82674631306695E−233	−0.16	−32.93	1.07759993321204E−234	−0.01	−1.7	0.0891328	−0.02	−4.86	1.1870868630783E−06	−0.09	−17.56	8.61959503382438E−69	−0.12	−25.18	7.70568440063253E−139	−0.12	−24.14	7.1281214834516E−128	−0.12	−25.06	1.66864778522546E−137	−0.03	−5.99	2.13331114992676E−09	−0.19	−37.71	9.31682007568172E−306	−0.13	−26.01	5.8796461059597E−148	−0.09	−17.56	9.65326926546381E−69	0.01	1.21	0.227098	−0.19	−38.19	1.69552995855E−313	−0.1	−20.24	1.19167431287186E−90	−0.23	−46.45	0	−0.12	−24.22	1.09332712625192E−128	−0.01	−2.5	0.012507	−0.15	−29.52	1.93839640145765E−189
Site 28	−0.01	−2.16	0.0307107	−0.01	−1.56	0.119465	−0.01	−1.38	0.166301	−0.03	−5.03	5.04702057167447E−07	0	0.82	0.411016	−0.01	−1.54	0.124541	0.01	1.13	0.25642	−0.03	−5.52	3.42477968550249E−08	−0.05	−9.75	1.96660185150893E−22	−0.03	−5.71	1.16966490963082E−08	0	−0.2	0.83799	−0.01	−2.58	0.01001	−0.01	−1.35	0.177765	−0.01	−1.53	0.124967	−0.02	−3.01	0.00264306	−0.02	−4.28	1.84331176247952E−05	−0.02	−4.48	7.5666152194167E−06	−0.03	−6.54	6.04059326560226E−11	−0.02	−3.69	0.000222687	−0.01	−2.81	0.00488976	−0.02	−4.36	1.31431850277257E−05	−0.01	−2.35	0.018793	−0.02	−3.03	0.00241436	−0.03	−6.75	1.49223797221958E−11	−0.01	−2.44	0.0147603	0	0.17	0.864994	−0.04	−7.35	2.02247821204274E−13	0.01	1.88	0.0595328	−0.02	−3.38	0.000723713	−0.02	−3.28	0.0010401	−0.01	−2.6	0.00940752	0	−0.14	0.889459	−0.01	−1.24	0.215294	0	−0.6	0.549909	0	0.77	0.443254	0	0.85	0.394504	−0.01	−2.3	0.0216933	−0.02	−3.27	0.00108015	−0.02	−3.37	0.000739214	−0.01	−1	0.31627	−0.02	−3.12	0.00179298	−0.01	−2.03	0.0422434	−0.02	−3.03	0.00244393	−0.01	−2.52	0.0118419	−0.03	−6.57	4.9285382094428E−11	−0.01	−2.88	0.00398658	0	0.15	0.883447	−0.01	−2.66	0.00787622
adj. R-squared	0.24			0.22			0.16			0.11			0.05			0.36			0.02			0.17			0.13			0.1			0.2			0.19			0.17			0.14			0.15			0.16			0.06			0.09			0.12			0.15			0.05			0.07			0.04			0.09			0.05			0.14			0.12			0.03			0.18			0.11			0.12			0.21			0.18			0.19			0.12			0.13			0.18			0.07			0.06			0.14			0.17			0.04			0.06			0.02			0.15			0.05			0.18			0.21
deg. freedom	40031			40031			40031			40031			40031			40031			40031			40031			40031			40031			40031			40031			40031			40031			40031			40031			40031			40031			40031			40031			40031			40031			40031			40031			40031			40031			40031			40031			40031			40031			40031			40031			40031			40031			40031			40031			40031			40031			40031			40031			40031			40031			40031			40031			40031			40031			40031			40031

### Sheet: Table S13 Waist Circ.-by-age
	FA GCC			FA BCC			FA SCC			FA MCP			FA P			FA FX			FA CST L			FA ALIC L			FA PLIC L			FA RLIC L			FA ACR L			FA SCR L			FA PCR L			FA PTR L			FA SS L			FA EC L			FA CGC L			FA CGH L			FA SLF L			FA SFO L			FA UNC L			FA ICP L			FA SCP L			FA CP L			FA ML L			FA TAP L			FA FXST L			FA CST R			FA ALIC R			FA PLIC R			FA RLIC R			FA ACR R			FA SCR R			FA PCR R			FA PTR R			FA SS R			FA EC R			FA CGC R			FA CGH R			FA SLF R			FA SFO R			FA UNC R			FA ICP R			FA SCP R			FA CP R			FA ML R			FA TAP R			FA FXST R
	r-value	t-value	p-value	r-value	t-value	p-value	r-value	t-value	p-value	r-value	t-value	p-value	r-value	t-value	p-value	r-value	t-value	p-value	r-value	t-value	p-value	r-value	t-value	p-value	r-value	t-value	p-value	r-value	t-value	p-value	r-value	t-value	p-value	r-value	t-value	p-value	r-value	t-value	p-value	r-value	t-value	p-value	r-value	t-value	p-value	r-value	t-value	p-value	r-value	t-value	p-value	r-value	t-value	p-value	r-value	t-value	p-value	r-value	t-value	p-value	r-value	t-value	p-value	r-value	t-value	p-value	r-value	t-value	p-value	r-value	t-value	p-value	r-value	t-value	p-value	r-value	t-value	p-value	r-value	t-value	p-value	r-value	t-value	p-value	r-value	t-value	p-value	r-value	t-value	p-value	r-value	t-value	p-value	r-value	t-value	p-value	r-value	t-value	p-value	r-value	t-value	p-value	r-value	t-value	p-value	r-value	t-value	p-value	r-value	t-value	p-value	r-value	t-value	p-value	r-value	t-value	p-value	r-value	t-value	p-value	r-value	t-value	p-value	r-value	t-value	p-value	r-value	t-value	p-value	r-value	t-value	p-value	r-value	t-value	p-value	r-value	t-value	p-value	r-value	t-value	p-value	r-value	t-value	p-value
Intercept	0.99	1843.31	0	0.99	1901.2	0	1	3179.77	0	1	2734.65	0	0.99	1480.15	0	0.97	769.27	0	0.99	1435.87	0	1	2316.05	0	1	3106.58	0	1	2426.46	0	0.99	1609.87	0	0.99	1945.63	0	0.99	1751.25	0	0.99	1906.14	0	0.99	1986.16	0	0.99	1920.79	0	0.99	1837.5	0	0.99	1244.16	0	1	2054.5	0	0.98	1008.87	0	0.99	1254.63	0	0.99	1795.38	0	1	2439.96	0	1	3329.36	0	0.99	1956.56	0	0.98	983.63	0	0.99	1855.53	0	0.99	1439.55	0	1	2330.51	0	1	2779.87	0	1	2293.58	0	0.99	1627.47	0	0.99	1947.95	0	0.99	1718.19	0	0.99	1936.62	0	0.99	1972.59	0	1	2035.64	0	0.99	1816.66	0	0.99	1206.4	0	1	2003.74	0	0.99	1640.82	0	0.99	1389.04	0	0.99	1834.01	0	1	2404.73	0	1	2994.36	0	0.99	1966.63	0	0.98	880.96	0	0.99	1810.58	0
WC	−0.09	−18.5	4.08613653609857E−76	−0.07	−14.31	2.62981437925893E−46	−0.07	−14.41	6.24353528638504E−47	−0.05	−9.12	8.19805504165726E−20	0.08	16.97	2.27317973228413E−64	−0.09	−17.95	8.69684621189876E−72	0.04	7.27	3.73857593804053E−13	−0.04	−8.85	9.43130952651423E−19	−0.04	−7.11	1.16044357028098E−12	−0.11	−22.02	7.93838068183171E−107	−0.05	−10.67	1.58473154377659E−26	−0.02	−4.86	1.18521194213094E−06	−0.03	−5.87	4.34752885058832E−09	−0.09	−18.35	6.80442570113897E−75	−0.09	−17.71	6.88077411916294E−70	−0.02	−4.41	1.0518588217104E−05	−0.02	−4.73	2.28776221664178E−06	−0.02	−4.75	2.03125167011635E−06	−0.06	−12.28	1.34586236861457E−34	−0.04	−7.24	4.47709852330578E−13	−0.05	−9.93	3.31163470716945E−23	−0.06	−12.33	7.14884906740415E−35	−0.09	−17.13	1.50080353901297E−65	−0.04	−8.2	2.39708056303794E−16	0.04	8.31	9.56515892128188E−17	−0.04	−7.51	6.13747405870611E−14	−0.13	−25.31	3.28975351906013E−140	0.04	7.54	4.79300990075982E−14	−0.05	−9.07	1.29901754029833E−19	0.01	1.52	0.127384	−0.03	−6.15	7.94357710895732E−10	−0.05	−10.74	7.15603352096163E−27	−0.01	−1.64	0.100666	−0.02	−4.37	1.23142768230374E−05	−0.09	−17.56	8.48731817532552E−69	−0.04	−8	1.32681084612451E−15	−0.03	−5.84	5.15236749637765E−09	−0.02	−4.9	9.63479196632126E−07	0.01	1.39	0.163255	−0.05	−9.92	3.49866955257183E−23	−0.05	−11	4.23927437284434E−28	−0.04	−8.16	3.41299394553508E−16	−0.06	−12.89	6.46198707659102E−38	−0.09	−18.19	1.21699612498819E−73	−0.06	−11.53	1.0702643153338E−30	0.04	8.93	4.47954323596405E−19	−0.04	−7.23	4.86269106231728E−13	−0.06	−11.28	1.75258846828672E−29
Age:WC	−0.01	−2.45	0.0142839	0	−0.18	0.85628	−0.01	−1.39	0.165627	−0.01	−1.18	0.239058	0.01	1.4	0.162602	−0.01	−1.58	0.114624	0	−0.07	0.944512	−0.01	−2.61	0.00896542	0.01	1.84	0.0661009	0.02	4.87	1.13586343788166E−06	0	0.27	0.785694	0.01	2.61	0.00903302	0.01	1.93	0.0533117	0	0.31	0.7558	0	−0.67	0.504002	−0.01	−1.75	0.0795741	−0.01	−2.03	0.0424738	0.01	1.85	0.0645295	0.01	2.78	0.00540568	0	0.68	0.495924	0	−1	0.31801	−0.01	−1.85	0.0640861	−0.03	−6.81	1.00289210029583E−11	0.01	1.71	0.0875698	0	−0.53	0.594827	−0.01	−1.48	0.137814	0.01	2.96	0.00312706	0	−0.22	0.824547	−0.01	−2.39	0.0170704	0.01	2.77	0.00569429	0.01	2.19	0.028299	0	−0.62	0.53586	0.01	2.56	0.0104168	0	0.13	0.898178	0.01	1.43	0.154097	0	−0.21	0.835606	−0.01	−2.12	0.0342144	−0.01	−2	0.0457102	0.01	1.63	0.103415	0.01	2.56	0.0105918	0	0.12	0.900897	−0.01	−2.05	0.0404689	0	−0.15	0.882016	−0.03	−6.34	2.30840587044603E−10	0.02	4	6.30532195597359E−05	0	−0.25	0.801339	−0.01	−2.21	0.0273942	−0.01	−1.33	0.182654
Sex	0.05	9.63	6.5804394405813E−22	0.01	1.22	0.220727	−0.03	−5.94	2.8435829476512E−09	0.11	22.62	1.47851990124222E−112	0.09	18.31	1.51261611468177E−74	−0.14	−28.88	1.56494237996522E−181	0.17	34.54	1.16662225752504E−257	0.16	31.96	2.66058715446397E−221	0.09	18.81	1.33652260850786E−78	0.03	5.28	1.27904675331785E−07	0	−0.91	0.363704	0	−0.52	0.600581	−0.03	−5.55	2.85827781165396E−08	−0.1	−19.25	3.07977838694518E−82	−0.04	−7.01	2.38857769635807E−12	0.05	9.5	2.25981474490399E−21	0.2	41.53	0	0.14	27.98	1.36455692124817E−170	0.05	10.72	9.29544295477393E−27	0.06	12.78	2.48312740016903E−37	0.07	14.32	2.00057907507336E−46	0	−0.34	0.73282	0.2	41.82	0	0.09	17.93	1.2822442669082E−71	0.16	32.54	3.26607818367568E−229	−0.06	−12.31	8.83444529222251E−35	−0.01	−2.37	0.0177975	0.2	40.83	0	0.12	25.1	6.1143873542089E−138	0.13	25.27	8.49915200298139E−140	0.11	21.88	1.77708707194177E−105	0.01	2.14	0.0324767	−0.01	−2.31	0.0209908	−0.02	−3.07	0.00214122	−0.11	−22	1.25727302784346E−106	−0.03	−6.79	1.1699300741484E−11	0.06	11.04	2.81524075095603E−28	0.18	36.6	1.8580075974633E−288	0.16	32.55	1.9456033948349E−229	0.07	14.62	2.95052002558945E−48	0.13	27.13	1.40432335803823E−160	0.11	21.99	1.51713645266949E−106	0	0.08	0.937225	0.18	36.32	2.82369882977617E−284	0.17	34.36	5.25437090585042E−255	0.18	37.37	1.88495422187303E−300	−0.15	−31.33	7.46879114689297E−213	0.06	11.26	2.16875773169207E−29
Age	−0.45	−99.87	0	−0.36	−77.2	0	−0.31	−65.1	0	−0.31	−65.29	0	−0.08	−16.34	7.80203920104284E−60	−0.52	−121.95	0	−0.08	−17.02	9.68737369895889E−65	−0.33	−70.15	0	−0.16	−33.11	3.45272594947569E−237	−0.26	−54.99	0	−0.49	−112.33	0	−0.28	−58.26	0	−0.22	−45.34	0	−0.41	−90.89	0	−0.35	−73.94	0	−0.33	−69.37	0	−0.27	−55.86	0	−0.19	−37.92	3.09707256007242E−309	−0.22	−46.11	0	−0.14	−27.53	2.64201230785541E−165	−0.13	−26.85	2.20803051521002E−157	−0.32	−67.36	0	0.03	5.79	7.18750177718506E−09	−0.38	−81.16	0	−0.17	−33.77	1.55644434634982E−246	−0.27	−56.5	0	−0.46	−102.28	0	−0.08	−16.06	6.88775627774685E−58	−0.34	−72.67	0	−0.17	−35.25	4.91817688383499E−268	−0.25	−52.71	0	−0.46	−102.41	0	−0.27	−56.8	0	−0.19	−39.38	0	−0.41	−90.11	0	−0.35	−74.34	0	−0.37	−80.61	0	−0.27	−55.55	0	−0.14	−28.43	4.9308868586296E−176	−0.23	−46.48	0	−0.16	−32.52	4.81367482590884E−229	−0.12	−23.35	9.61640663004136E−120	−0.34	−71.34	0	0.02	3.66	0.000250682	−0.31	−66.39	0	−0.17	−35.5	7.97035310321978E−272	−0.34	−71.42	0	−0.49	−112.39	0
Ethnicity	−0.01	−2.94	0.00330191	0	0.65	0.516539	0.02	3.71	0.000206902	−0.03	−5.1	3.45993187193317E−07	0	0.22	0.829436	−0.01	−1.94	0.0518516	−0.02	−3.13	0.0017506	−0.02	−4.67	3.0532721518689E−06	0	−0.67	0.50455	0	−0.87	0.385561	0.01	1.57	0.116973	−0.01	−1.55	0.122334	0	0.82	0.414019	−0.01	−1.14	0.254967	−0.06	−12.17	4.87604132027944E−34	−0.03	−6.66	2.80118387008026E−11	−0.03	−6.03	1.66063060486545E−09	−0.05	−9.33	1.09487750670275E−20	−0.03	−5.5	3.89966997694214E−08	−0.02	−4.23	2.29494295116257E−05	0.02	4.37	1.21781948233854E−05	−0.03	−6.21	5.23504832278201E−10	−0.07	−14.98	1.3234890778873E−50	−0.03	−5.2	1.95261771699431E−07	−0.06	−11.66	2.2767746743979E−31	0.02	3.63	0.000282037	−0.04	−7.25	4.17101731094404E−13	−0.03	−5.29	1.26310456705752E−07	−0.02	−4.12	3.84667846526688E−05	−0.01	−1.57	0.116111	−0.01	−2.68	0.00727978	0	0.65	0.51534	0.01	2.06	0.0391434	0.01	1.8	0.0724577	−0.02	−3.81	0.000138438	−0.05	−10.24	1.34966941518275E−24	−0.02	−4.63	3.63038697691437E−06	−0.02	−3.33	0.000873866	−0.05	−9.6	8.09063516163419E−22	−0.02	−3.58	0.000347259	−0.01	−1.7	0.0894832	0.03	5.66	1.4985955693326E−08	−0.04	−7.84	4.56843221543943E−15	−0.08	−15.18	6.54536916316108E−52	−0.04	−8.61	7.71794523383081E−18	−0.06	−12.28	1.38682695427219E−34	0.02	3.04	0.00240032	−0.04	−7.69	1.45778643767319E−14
Site 26	0.09	17.4	1.48455773216165E−67	0.01	1.58	0.113419	0.04	8.55	1.27781169773855E−17	0.11	22.41	1.43131445738028E−110	0.04	8.46	2.84734234267246E−17	−0.01	−1.7	0.0888929	0.01	2.9	0.00373889	0.09	17.93	1.24134413664577E−71	0.2	40.44	0	0.09	17.76	2.75667973122333E−70	0.04	8.41	4.30251394338442E−17	0.08	16.36	5.72358777598823E−60	0	−0.22	0.823554	0.03	6.29	3.16643424577161E−10	0.03	6.4	1.59462469312822E−10	0.08	15.28	1.43069365160024E−52	0.02	4.46	8.10015181040314E−06	0.1	20.7	1.01924624163558E−94	0.05	9.47	3.02194637978016E−21	0.08	15.12	1.61798791746076E−51	0.1	20.12	1.26121813862228E−89	0.05	9.29	1.6162509569337E−20	0.05	9.6	8.41076297053895E−22	−0.03	−5.23	1.74798893487562E−07	0.1	21	2.16684047863686E−97	−0.02	−3.44	0.000579816	0.11	21.21	2.93916649378553E−99	0.02	4.2	2.64906522119271E−05	0.04	8.87	7.91702370405312E−19	0.11	22.54	7.70026934550794E−112	0.01	2.42	0.0153354	−0.02	−3.19	0.00140517	0.03	5.23	1.66577755070464E−07	0.02	3.28	0.00103713	0	0.25	0.800597	0.05	9.29	1.55975560230932E−20	0.1	21.02	1.47970144987763E−97	0.02	3.57	0.000350876	0.05	9.33	1.13039254101688E−20	0.02	3.63	0.000280273	0.03	6.14	8.48883073649687E−10	0	−0.58	0.564983	0.02	4.92	8.90051565549415E−07	0.06	11.21	4.06556817107575E−29	0.1	20.37	9.44422086985368E−92	0.13	26.92	3.42778416092211E−158	−0.01	−2.42	0.0154661	0.02	4.66	3.19884257158071E−06
Site 27	0.01	1.2	0.228486	−0.04	−7.91	2.6823557542535E−15	−0.07	−13.82	2.30940475808793E−43	−0.02	−3.62	0.000295302	−0.06	−11.71	1.21833122831791E−31	−0.02	−4.7	2.56771978156638E−06	−0.01	−2.83	0.00462569	−0.01	−2.23	0.0259036	0.05	9.18	4.6090986926372E−20	−0.09	−18.76	3.28010470806365E−78	−0.01	−2.05	0.0405683	0.01	2.12	0.0337686	−0.07	−13.96	3.50698659687852E−44	−0.02	−4.89	1.00668129765427E−06	0	−0.48	0.629086	−0.01	−1.24	0.216692	−0.04	−8.74	2.35005166265939E−18	−0.03	−5.52	3.45186590162576E−08	−0.03	−5.95	2.7582493261089E−09	0.03	5.19	2.15743098016271E−07	−0.01	−1.1	0.271544	0.09	18.03	2.35878609833885E−72	0	0.83	0.408875	−0.06	−11.64	2.88556360931057E−31	0.12	24.15	5.72730473840502E−128	−0.06	−12.44	1.80630232407388E−35	−0.08	−16.08	5.4568325839335E−58	−0.06	−11.09	1.56778625197408E−28	0	−0.26	0.793525	0	0.98	0.325849	−0.1	−19.28	1.7429832627548E−82	−0.05	−9.94	3.06359883833265E−23	−0.01	−2.6	0.00927535	−0.04	−7.96	1.78854631623531E−15	−0.07	−14.57	5.38038689409584E−48	−0.1	−19.66	1.24452314971371E−85	−0.02	−3.99	6.64009655692078E−05	−0.06	−11.8	4.50339031737291E−32	−0.1	−19.98	2.16755326193112E−88	−0.05	−9.7	3.14225551905183E−22	0.01	1.27	0.203174	−0.06	−11.12	1.15543104869823E−28	0.04	7.27	3.72878697542328E−13	−0.04	−7.48	7.41908682206581E−14	−0.02	−3.64	0.000272515	0.1	19.87	2.08226709720419E−87	−0.03	−6.22	5.11337235830597E−10	−0.1	−19.39	2.21337063490295E−83
Site 28	0.01	2.16	0.0304215	0.01	1.55	0.120466	0.01	1.03	0.304529	0	0.75	0.453143	0	−0.15	0.881899	0	0.55	0.582726	−0.01	−2.35	0.0186231	0.02	3.17	0.00150483	0.02	4.44	8.84889786266589E−06	0.01	1.2	0.230133	0	0.8	0.421984	0.01	1.57	0.117026	0	−0.78	0.437794	0	−0.17	0.865913	0	0.46	0.646993	0	0.76	0.449849	0	−0.25	0.800785	0	0.24	0.811654	0	0.86	0.388398	0.01	1.49	0.135175	0.01	1.1	0.269338	0.01	1.21	0.226282	0	−0.36	0.718099	0	−0.31	0.760044	0.01	2.4	0.01658	−0.01	−1.37	0.170592	0.01	2.94	0.00329617	−0.01	−1.28	0.199417	0	0.82	0.410247	0.01	1.81	0.0702868	−0.01	−1.44	0.149189	0	−0.3	0.765166	0	0.96	0.339487	−0.01	−1.14	0.25332	−0.01	−2.97	0.00300452	−0.02	−3.8	0.000143274	0	−0.78	0.436782	0	−0.72	0.474521	−0.01	−1.79	0.0734351	−0.01	−1.16	0.246516	0.01	1.59	0.111177	0	−0.94	0.347996	0	−0.18	0.859777	0	−0.42	0.673856	0.01	2.13	0.0329079	0.01	1.56	0.119366	0	−0.47	0.638081	−0.01	−1.29	0.19664
adj. R-squared	0.21			0.15			0.12			0.11			0.04			0.32			0.05			0.13			0.06			0.11			0.25			0.08			0.06			0.21			0.14			0.11			0.11			0.06			0.06			0.03			0.03			0.11			0.05			0.16			0.08			0.1			0.25			0.07			0.13			0.05			0.09			0.22			0.08			0.04			0.22			0.15			0.15			0.1			0.06			0.06			0.04			0.03			0.12			0.04			0.13			0.09			0.16			0.26
deg. freedom	40031			40031			40031			40031			40031			40031			40031			40031			40031			40031			40031			40031			40031			40031			40031			40031			40031			40031			40031			40031			40031			40031			40031			40031			40031			40031			40031			40031			40031			40031			40031			40031			40031			40031			40031			40031			40031			40031			40031			40031			40031			40031			40031			40031			40031			40031			40031			40031
	AD GCC			AD BCC			AD SCC			AD MCP			AD P			AD FX			AD CST L			AD ALIC L			AD PLIC L			AD RLIC L			AD ACR L			AD SCR L			AD PCR L			AD PTR L			AD SS L			AD EC L			AD CGC L			AD CGH L			AD SLF L			AD SFO L			AD UNC L			AD ICP L			AD SCP L			AD CP L			AD ML L			AD TAP L			AD FXST L			AD CST R			AD ALIC R			AD PLIC R			AD RLIC R			AD ACR R			AD SCR R			AD PCR R			AD PTR R			AD SS R			AD EC R			AD CGC R			AD CGH R			AD SLF R			AD SFO R			AD UNC R			AD ICP R			AD SCP R			AD CP R			AD ML R			AD TAP R			AD FXST R
	r-value	t-value	p-value	r-value	t-value	p-value	r-value	t-value	p-value	r-value	t-value	p-value	r-value	t-value	p-value	r-value	t-value	p-value	r-value	t-value	p-value	r-value	t-value	p-value	r-value	t-value	p-value	r-value	t-value	p-value	r-value	t-value	p-value	r-value	t-value	p-value	r-value	t-value	p-value	r-value	t-value	p-value	r-value	t-value	p-value	r-value	t-value	p-value	r-value	t-value	p-value	r-value	t-value	p-value	r-value	t-value	p-value	r-value	t-value	p-value	r-value	t-value	p-value	r-value	t-value	p-value	r-value	t-value	p-value	r-value	t-value	p-value	r-value	t-value	p-value	r-value	t-value	p-value	r-value	t-value	p-value	r-value	t-value	p-value	r-value	t-value	p-value	r-value	t-value	p-value	r-value	t-value	p-value	r-value	t-value	p-value	r-value	t-value	p-value	r-value	t-value	p-value	r-value	t-value	p-value	r-value	t-value	p-value	r-value	t-value	p-value	r-value	t-value	p-value	r-value	t-value	p-value	r-value	t-value	p-value	r-value	t-value	p-value	r-value	t-value	p-value	r-value	t-value	p-value	r-value	t-value	p-value	r-value	t-value	p-value	r-value	t-value	p-value	r-value	t-value	p-value	r-value	t-value	p-value
Intercept	1	3211.66	0	1	3164.55	0	1	3477.49	0	1	2921.01	0	0.99	1483.31	0	0.99	1307.83	0	0.99	1771.62	0	1	2879.64	0	1	3629.03	0	1	3152.1	0	1	2856.23	0	1	2662.27	0	1	2400	0	1	2985.46	0	1	2797.93	0	1	2808.08	0	1	2711.46	0	1	2381.93	0	1	3505.07	0	0.99	1583.37	0	1	2164.16	0	1	2341.66	0	1	2480.69	0	1	3379.59	0	0.99	1894.52	0	0.98	1018.98	0	1	2382.25	0	0.99	1711.75	0	1	2914.1	0	1	3797.23	0	1	3081.26	0	1	2997.03	0	1	2822.39	0	1	2314.23	0	1	2859.63	0	1	2807.62	0	1	2996.46	0	1	2731.29	0	1	2303.91	0	1	3387.06	0	1	2470.11	0	1	2430.55	0	1	2273.55	0	1	2382.12	0	1	3367.46	0	0.99	1954.57	0	0.99	1187.46	0	1	2434.65	0
WC	0.03	6.89	5.51029591126821E−12	0.04	8.24	1.72960464568732E−16	−0.02	−4.05	5.04121977160489E−05	−0.11	−21.34	1.62730391292563E−100	−0.15	−30.57	6.29999051942137E−203	0.02	3.92	8.98653980414337E−05	−0.13	−26.88	9.9790888560249E−158	0.02	3.62	0.000290798	0	−0.36	0.716088	−0.06	−11.83	2.98718634397044E−32	0.03	5.24	1.64892489774272E−07	0.06	12.69	7.76008001632266E−37	0.02	4.43	9.6047663537542E−06	−0.08	−16.57	1.89210105137122E−61	−0.08	−16.81	3.27631948652462E−63	0.01	1.24	0.215947	0.02	4.36	1.31681258993915E−05	−0.03	−5.45	5.20456042079451E−08	0	0.36	0.715193	0.02	3.46	0.000549952	−0.09	−18.79	1.92803390255467E−78	−0.09	−17.09	3.08863438256789E−65	−0.12	−25.19	6.34726510692811E−139	−0.05	−10.69	1.2893521008785E−26	−0.1	−20.28	6.06252355448184E−91	−0.01	−2.58	0.0100182	−0.06	−12.91	4.70750786063614E−38	−0.14	−27.79	2.16726666686288E−168	0.05	10.7	1.13763911383209E−26	−0.04	−7.48	7.65412570459957E−14	−0.08	−16.6	1.18194468465552E−61	0.06	12.93	3.42919038220117E−38	0.06	12.29	1.2312989214699E−34	0.03	5.77	8.18750454177262E−09	−0.1	−19.15	2.14812474831227E−81	−0.11	−21.49	7.74163820726423E−102	0.04	8.43	3.59103506580891E−17	0.02	4.67	3.0564892994993E−06	−0.04	−7.38	1.618449229305E−13	0	0.93	0.353453	0.04	9.01	2.13236653389418E−19	−0.06	−11.18	5.71195361307615E−29	−0.12	−24.49	1.90624106691405E−131	−0.13	−26.38	4.15659456262982E−152	−0.06	−11.23	3.09255505053242E−29	−0.1	−19.26	2.777776333164E−82	−0.01	−2.63	0.00851164	−0.06	−11.68	1.86761771075912E−31
Age:WC	0.03	5.01	5.35291173751863E−07	0	−0.55	0.581957	0	−0.58	0.563815	0	1	0.317932	0.02	3.18	0.00146173	−0.03	−5.99	2.14789040323176E−09	0	0.22	0.826222	0.02	3.02	0.00249656	0.03	5.51	3.5253679997284E−08	0.01	2.83	0.00468176	0.03	5.1	3.39204174663028E−07	0.02	4.71	2.51391406898591E−06	0	0.78	0.435323	−0.01	−2.94	0.00333295	0.01	2.21	0.0272953	0.02	4.25	2.14800091199921E−05	−0.03	−5.55	2.79725149763274E−08	0.02	3.72	0.000197335	0	0.28	0.776423	0.02	4.53	6.03103510005483E−06	0.01	1.42	0.154659	0	0.41	0.678729	−0.02	−3.07	0.00215643	0.02	4.46	8.41180516804501E−06	0.02	4.86	1.14970871655992E−06	0	0.16	0.872052	0	−0.62	0.537494	0	0.16	0.875013	0.02	3.5	0.00045748	0.03	6.16	7.26340619977165E−10	0.01	2.76	0.00570684	0.02	4.15	3.26991449682692E−05	0.02	3.8	0.000145902	0	0.26	0.794837	−0.02	−3.77	0.000163018	−0.01	−1.16	0.244962	0.02	3.22	0.00128629	−0.03	−6.56	5.37780942553613E−11	0.02	3.01	0.00264302	0	−1	0.319344	0.03	6.24	4.5179629133326E−10	0	−0.04	0.970819	0	−0.01	0.992966	−0.02	−3.2	0.00135812	0.01	1.27	0.203492	0.03	5.42	5.9422436079066E−08	−0.01	−1.61	0.107391	0.01	1.19	0.23486
Sex	0.17	33.64	1.28397968245393E−244	0.1	20.52	4.52785911106418E−93	0.18	37.58	1.05694529398895E−303	0.07	13.52	1.46345704428771E−41	−0.06	−11.2	4.60126381452407E−29	0.23	47.99	0	0.09	18.75	4.25793074265626E−78	0.08	15.23	3.14412465032317E−52	0.14	27.43	3.79656808798561E−164	0.13	26.4	2.56396712269205E−152	0.03	5.7	1.20011271272693E−08	0.09	18.28	2.32354740584821E−74	0.11	23.01	1.89661977874474E−116	0.09	17.44	7.12258694122526E−68	0.14	28.12	3.00322939649201E−172	0.02	4.02	5.75019576241941E−05	0.13	25.45	1.06515033963365E−141	0.12	25.1	5.57808666112612E−138	0.09	18.09	7.67472682279345E−73	0.11	22.17	2.93633716523729E−108	0.06	11.14	8.63315991490376E−29	0.04	7.22	5.45394950799732E−13	0.11	21.95	3.64197166039361E−106	0.24	49.41	0	0.07	14.03	1.28168984608379E−44	0.01	1.92	0.0543095	0.06	11.53	1.04632846258963E−30	0.08	16.89	8.85208483857042E−64	0.15	30.3	2.04072390823026E−199	0.07	14.08	6.54508613246808E−45	0.04	7.65	2.06069531610954E−14	0.02	4.66	3.17568204323478E−06	0.04	8.09	6.03698009985838E−16	0.14	27.4	9.49063581981301E−164	0.06	12.9	5.08723800532173E−38	0.1	19.6	4.26607300226748E−85	−0.01	−1.14	0.254684	0.09	17.38	2.19968120021099E−67	0.11	21.72	4.98259205299091E−104	0.09	17.94	1.15697741362112E−71	0.14	29.16	5.83265564961613E−185	0.14	29.2	1.7686727848939E−185	−0.03	−5.35	9.02980409696584E−08	0.1	20.55	2.18318325551547E−93	0.19	37.99	2.96762367369576E−310	0.07	13.51	1.59917822392441E−41	0	−0.56	0.575347	0.06	11.74	9.18477738018087E−32
Age	0.35	74.03	0	0.41	88.88	0	0.27	55.45	0	−0.17	−33.67	4.89081232268996E−245	−0.04	−7.16	8.49990450742522E−13	0.54	129.82	0	−0.05	−10.8	3.76066650938351E−27	0.34	71.32	0	0.11	22.61	1.59045333771996E−112	0.11	23.16	6.58473053622802E−118	0.23	46.75	0	0.33	69.59	0	0.39	84.24	0	0.07	13.25	5.3793725525609E−40	0.14	28.57	9.56879561184384E−178	0.27	56.39	0	−0.02	−3.31	0.000919103	−0.06	−12.22	2.78495338090535E−34	0.26	53.56	0	0.34	72.5	0	0.05	9.22	3.22324524782021E−20	−0.04	−7.54	4.81905947631062E−14	0.06	11.46	2.37249809227156E−30	−0.12	−23.98	3.51454941619429E−126	0.01	2.55	0.0107298	0.34	72.66	0	−0.11	−22.37	3.83509509296325E−110	−0.07	−14.33	1.9655731577321E−46	0.34	72.3	0	0.18	36.82	7.11943254040465E−292	0.22	44.65	0	0.23	48.26	0	0.33	69.41	0	0.43	96.25	0	−0.02	−3.75	0.000174496	0.16	31.59	2.26460269182349E−216	0.3	62.9	0	0.01	1.45	0.147493	−0.02	−4.45	8.74884399762215E−06	0.29	59.74	0	0.38	82.54	0	0.07	14.94	2.41465928115055E−50	−0.11	−22.14	6.2239199327985E−108	0.06	12.83	1.34042123552385E−37	−0.08	−16.95	3.31259968618414E−64	−0.01	−1.96	0.0496718	0.36	76.89	0	0.09	18.39	3.03149089253746E−75
Ethnicity	−0.04	−8.09	6.28046012289907E−16	0	0.16	0.873033	−0.03	−5.85	5.00957976644896E−09	−0.02	−3.38	0.000737673	0.03	5.04	4.63034783350061E−07	0.01	1.45	0.146937	−0.02	−5	5.68412960584841E−07	−0.05	−10.8	3.65907325582118E−27	−0.03	−5.84	5.11726147329965E−09	−0.04	−7.11	1.18694874496407E−12	−0.01	−2.19	0.0286433	−0.02	−3.99	6.66364307127287E−05	0	−0.53	0.593845	−0.03	−6.76	1.40608292776642E−11	−0.04	−8.76	2.01542834193939E−18	−0.03	−6.81	9.90843579251508E−12	−0.03	−5.9	3.67129124020858E−09	−0.05	−10.35	4.28263092674792E−25	−0.03	−6.17	6.75862648100863E−10	−0.04	−8.19	2.60667489927713E−16	0.01	1.85	0.0645757	−0.03	−6.51	7.39447624783854E−11	−0.04	−7.2	5.91715592788492E−13	−0.08	−15.24	2.66682289599584E−52	−0.02	−3.36	0.000774585	0	0.39	0.696819	−0.05	−9.04	1.59200171530285E−19	−0.01	−1.89	0.0592433	−0.06	−12.57	3.39593392335521E−36	−0.03	−5.3	1.13586142761747E−07	−0.03	−6.02	1.78227735238092E−09	−0.02	−3.79	0.000152286	−0.01	−2.28	0.0227251	0	−0.8	0.425178	−0.03	−6.55	5.74571465057736E−11	−0.04	−8.81	1.30350792076885E−18	−0.04	−7.49	7.06907515264658E−14	−0.02	−3.69	0.000222411	−0.04	−8.77	1.89092249863606E−18	−0.02	−4.36	1.29476598453651E−05	−0.03	−6.97	3.2489211933014E−12	0.01	2.3	0.0212457	−0.02	−4.99	6.04072938568232E−07	−0.03	−6.39	1.64992089460216E−10	−0.07	−14.97	1.52437628515048E−50	−0.01	−2.57	0.0102325	0.02	4.48	7.65539306840658E−06	−0.04	−7.66	1.8377908163531E−14
Site 26	−0.09	−17.54	1.2508715551269E−68	0.02	3.75	0.000179965	0.04	7.49	7.07568843654459E−14	−0.17	−34.8	1.86509762149597E−261	−0.05	−10.02	1.27765423520775E−23	0.02	3.44	0.000573852	−0.07	−13.37	1.0384439329295E−40	−0.21	−42.47	0	−0.14	−28.61	2.93319500013564E−178	−0.07	−14.07	6.99903819545458E−45	−0.05	−10.6	3.14803914579712E−26	0.03	5.15	2.55965674212095E−07	0.02	4.68	2.89691644500204E−06	−0.12	−24.57	2.42789669448156E−132	−0.2	−40.42	0	−0.16	−31.52	2.2935027471075E−215	0	0.24	0.813393	−0.16	−31.71	6.47854558801123E−218	−0.05	−10.6	3.19956002233848E−26	−0.01	−2.46	0.0138462	−0.06	−11.55	8.5740574308325E−31	−0.12	−25.06	1.52642609051696E−137	−0.16	−31.8	3.46143839896049E−219	−0.2	−40.77	0	−0.14	−27.47	1.30000645491316E−164	0	0.83	0.4089	−0.11	−22.06	3.58818549689549E−107	−0.07	−13.82	2.31605854731063E−43	−0.15	−30.94	9.53624524901882E−208	−0.12	−24.21	1.46458183921339E−128	−0.05	−10.02	1.352067407838E−23	−0.02	−4.11	3.99583501550331E−05	0.04	8.79	1.58654636435487E−18	0.05	10.35	4.2748650409214E−25	0.07	13.84	1.7686151273992E−43	0.05	9.91	4.18547511059397E−23	−0.09	−17.26	1.74003920820329E−66	0.03	6.11	9.82428744971609E−10	−0.11	−22.17	2.94615106877651E−108	0.05	9.4	5.75102507499753E−21	−0.06	−11.3	1.47365403858844E−29	−0.06	−11.32	1.20286553814799E−29	−0.14	−27.66	6.89125322864104E−167	−0.1	−19.6	3.79658878302259E−85	−0.31	−65.12	0	−0.13	−25.41	2.69402657312588E−141	0.02	4.18	2.88940866371348E−05	−0.01	−1.04	0.29958
Site 27	−0.13	−26.43	1.19231015046502E−152	−0.04	−8.61	7.27849829280229E−18	−0.16	−32	6.35288455046159E−222	−0.24	−50.26	0	0.02	4.85	1.25724167852893E−06	−0.01	−1.73	0.0827937	0.01	1.54	0.124048	−0.08	−16.97	2.30596245783724E−64	−0.07	−13.53	1.36050255159659E−41	−0.13	−25.34	1.64678967535289E−140	−0.02	−3.09	0.00199373	−0.01	−1.25	0.210137	−0.07	−14.1	5.22028239643456E−45	−0.22	−45.83	0	−0.19	−38.89	0	−0.13	−26.32	2.04765079395669E−151	−0.06	−12.85	1.00477300498783E−37	−0.24	−48.89	0	−0.08	−15.46	9.77810594095389E−54	−0.02	−3.92	9.03151396580874E−05	−0.13	−25.44	1.36472391725314E−141	−0.17	−34.05	1.36809874778684E−250	−0.14	−28.84	4.56478391955914E−181	−0.11	−22.24	7.00554320667451E−109	−0.08	−16.52	4.48538492724575E−61	−0.03	−5.85	4.90472338299615E−09	−0.19	−37.7	1.1505703512108E−305	0.02	3.42	0.000625592	−0.15	−29.7	1.01878072269477E−191	−0.17	−34.88	1.36896901281606E−262	−0.25	−51.08	0	−0.04	−8.4	4.52635089352457E−17	−0.03	−6.15	7.74663503832837E−10	−0.13	−26.31	2.8803413863616E−151	−0.22	−44.07	0	−0.21	−42.89	0	−0.17	−34.3	4.05346126618515E−254	−0.07	−13.47	2.86846967739779E−41	−0.24	−49.02	0	−0.2	−41.1	0	−0.09	−18.26	3.23489121655112E−74	−0.03	−6.54	6.07375203514037E−11	−0.17	−35.04	6.52535385339114E−265	−0.13	−26.2	4.52504596543803E−150	−0.25	−51.15	0	−0.07	−14.13	3.06652886802021E−45	−0.03	−6.42	1.3902267349843E−10	−0.2	−40.7	0
Site 28	−0.01	−1.04	0.297434	0	−0.87	0.384456	0	−0.98	0.328227	−0.02	−4.29	1.82267982407407E−05	0	0.83	0.404244	−0.01	−1.56	0.119205	0	−0.16	0.875687	−0.03	−5.45	4.99832691276402E−08	−0.03	−6.55	5.65426264315847E−11	−0.03	−6.1	1.04022121257696E−09	0	0.54	0.586383	−0.01	−2.11	0.0348992	−0.01	−2.16	0.031166	−0.01	−2.39	0.0167725	−0.02	−3.12	0.00178114	−0.02	−4.93	8.28442498000964E−07	−0.02	−4.67	2.9600057454331E−06	−0.03	−6.39	1.68505812099162E−10	−0.02	−4.33	1.4613501226405E−05	−0.01	−2.16	0.0308503	−0.02	−3.19	0.00141126	−0.01	−2.17	0.0303404	−0.02	−3.52	0.000429937	−0.04	−7.37	1.76799658926583E−13	−0.01	−1.24	0.215102	0	−0.46	0.647412	−0.03	−5.35	8.70369117795167E−08	0.01	1.29	0.197069	−0.02	−3.96	7.60810719116768E−05	−0.01	−1.78	0.0748322	−0.02	−4.28	1.88281353738798E−05	0	−0.34	0.737413	0	−0.83	0.408918	−0.01	−1.53	0.126908	−0.01	−1.27	0.203202	−0.01	−1.83	0.0667519	−0.02	−3.23	0.00125746	−0.02	−4.03	5.56496809007295E−05	−0.02	−4.7	2.65367905242915E−06	−0.01	−2.27	0.0233979	−0.01	−2.51	0.0120912	−0.01	−2.63	0.00843403	−0.02	−3.11	0.00189852	−0.02	−3.16	0.00159583	−0.03	−5.22	1.77599575783753E−07	−0.01	−2.14	0.0324788	0	−0.09	0.92762	−0.02	−3.78	0.000156034
adj. R-squared	0.17			0.19			0.14			0.12			0.05			0.35			0.03			0.15			0.06			0.05			0.06			0.14			0.18			0.07			0.09			0.1			0.03			0.09			0.09			0.14			0.03			0.05			0.06			0.12			0.03			0.12			0.06			0.03			0.18			0.07			0.11			0.07			0.13			0.23			0.08			0.1			0.11			0.02			0.08			0.14			0.19			0.03			0.08			0.05			0.17			0.03			0.13			0.06
deg. freedom	40031			40031			40031			40031			40031			40031			40031			40031			40031			40031			40031			40031			40031			40031			40031			40031			40031			40031			40031			40031			40031			40031			40031			40031			40031			40031			40031			40031			40031			40031			40031			40031			40031			40031			40031			40031			40031			40031			40031			40031			40031			40031			40031			40031			40031			40031			40031			40031
	RD GCC			RD BCC			RD SCC			RD MCP			RD P			RD FX			RD CST L			RD ALIC L			RD PLIC L			RD RLIC L			RD ACR L			RD SCR L			RD PCR L			RD PTR L			RD SS L			RD EC L			RD CGC L			RD CGH L			RD SLF L			RD SFO L			RD UNC L			RD ICP L			RD SCP L			RD CP L			RD ML L			RD TAP L			RD FXST L			RD CST R			RD ALIC R			RD PLIC R			RD RLIC R			RD ACR R			RD SCR R			RD PCR R			RD PTR R			RD SS R			RD EC R			RD CGC R			RD CGH R			RD SLF R			RD SFO R			RD UNC R			RD ICP R			RD SCP R			RD CP R			RD ML R			RD TAP R			RD FXST R
	r-value	t-value	p-value	r-value	t-value	p-value	r-value	t-value	p-value	r-value	t-value	p-value	r-value	t-value	p-value	r-value	t-value	p-value	r-value	t-value	p-value	r-value	t-value	p-value	r-value	t-value	p-value	r-value	t-value	p-value	r-value	t-value	p-value	r-value	t-value	p-value	r-value	t-value	p-value	r-value	t-value	p-value	r-value	t-value	p-value	r-value	t-value	p-value	r-value	t-value	p-value	r-value	t-value	p-value	r-value	t-value	p-value	r-value	t-value	p-value	r-value	t-value	p-value	r-value	t-value	p-value	r-value	t-value	p-value	r-value	t-value	p-value	r-value	t-value	p-value	r-value	t-value	p-value	r-value	t-value	p-value	r-value	t-value	p-value	r-value	t-value	p-value	r-value	t-value	p-value	r-value	t-value	p-value	r-value	t-value	p-value	r-value	t-value	p-value	r-value	t-value	p-value	r-value	t-value	p-value	r-value	t-value	p-value	r-value	t-value	p-value	r-value	t-value	p-value	r-value	t-value	p-value	r-value	t-value	p-value	r-value	t-value	p-value	r-value	t-value	p-value	r-value	t-value	p-value	r-value	t-value	p-value	r-value	t-value	p-value	r-value	t-value	p-value	r-value	t-value	p-value	r-value	t-value	p-value
Intercept	0.97	825.87	0	0.98	911.52	0	0.98	1032.11	0	1	2270.33	0	0.99	1158.43	0	0.95	596.01	0	0.98	941.08	0	0.99	1340.25	0	0.99	1759.08	0	0.99	1644.44	0	0.99	1506.18	0	0.99	1677.81	0	0.99	1370.12	0	0.99	1241.43	0	0.99	1470.19	0	0.99	1590.9	0	0.99	1514.26	0	0.99	1586.82	0	0.99	1603.75	0	0.98	961.51	0	0.99	1384.78	0	0.99	1447.65	0	0.99	1409.68	0	0.99	1659.82	0	0.98	1048.41	0	0.93	524.26	0	0.99	1697.22	0	0.98	946.64	0	0.99	1316.12	0	0.99	1608.21	0	0.99	1560.23	0	0.99	1507.01	0	0.99	1710.75	0	0.99	1313.63	0	0.99	1345.16	0	0.99	1500.4	0	0.99	1717.75	0	0.99	1628.28	0	0.99	1542.49	0	0.99	1599.93	0	0.99	1295.45	0	0.99	1465.69	0	0.99	1534.66	0	0.99	1355.7	0	0.99	1596.19	0	0.98	1071.03	0	0.95	618.06	0	0.99	1547.05	0
WC	0.09	18.67	1.82759659078464E−77	0.07	14.95	2.01353300110377E−50	0.06	11.3	1.3798437550163E−29	−0.03	−5.89	3.83207592824361E−09	−0.16	−32.19	2.09828338717845E−224	0.06	12	4.12661052368222E−33	−0.1	−20.21	2.13761019115411E−90	0.04	8.39	4.93659433905041E−17	0.03	6.06	1.33167000923087E−09	0.06	12.55	4.90542027230561E−36	0.06	11.02	3.20210889638031E−28	0.05	10.36	4.02357409236456E−25	0.03	5.93	2.97619439153535E−09	0.05	9.23	2.72374162233452E−20	0.03	6.53	6.71653280343817E−11	0.02	4.1	4.08758907348027E−05	0.04	7.07	1.62310245759599E−12	0.01	2.45	0.0142164	0.05	10	1.65493060442144E−23	0.04	8.53	1.47041190548017E−17	0	−0.13	0.892728	0	0.44	0.656332	0.02	3.87	0.000110879	0.02	3.1	0.00190783	−0.08	−16.03	1.19403264057282E−57	0.02	3.31	0.000934474	0.09	17.21	3.75596491156401E−66	−0.1	−20.75	4.01305142077476E−95	0.06	12.13	8.62123629191978E−34	−0.03	−5.15	2.54974887553964E−07	−0.01	−1.96	0.0503636	0.08	15.23	3.11293766365605E−52	0.04	8.55	1.32037561891037E−17	0.03	5.91	3.39889795230103E−09	0.03	6.82	9.42407389696104E−12	−0.02	−4.05	5.22726635867679E−05	0.04	8.92	4.72845251896669E−19	0.04	7.53	5.220061721536E−14	−0.03	−5.29	1.23215661851267E−07	0.04	8.37	5.77715255141789E−17	0.07	13.83	2.18413048017008E−43	0.02	3.01	0.00265655	−0.01	−2.86	0.00418816	0.01	2.56	0.0105027	0.03	6.43	1.2917215535888E−10	−0.08	−16.27	2.49693370210396E−59	0.02	3.85	0.000117047	0.02	4.57	4.78135648471236E−06
Age:WC	0.02	4.4	1.09356326428378E−05	0.01	1.13	0.260381	0.01	1.64	0.100558	0.01	1.23	0.21957	0	0.01	0.993534	0	0.46	0.646799	0	−0.56	0.57704	0.02	3.76	0.000172948	0	0.62	0.537971	−0.01	−2.35	0.0189533	0.01	2.61	0.00892885	0.01	1.2	0.230596	0	0.21	0.835738	0	−0.7	0.485545	0.01	2.07	0.0380436	0.02	4.23	2.34739491297795E−05	0	−0.74	0.461724	0	0.59	0.552024	−0.01	−1.79	0.0737831	0.01	2.92	0.00352258	0.01	2.47	0.0134158	0.01	1.64	0.101702	0.02	4.36	1.30458491080829E−05	0	0.5	0.613584	0.02	3.07	0.0021593	0.01	1.64	0.100765	−0.01	−1.69	0.0907704	0	−0.46	0.647902	0.02	3.65	0.000262514	0	−0.81	0.415586	0	−0.7	0.485099	0.01	2.96	0.00310358	0	0.54	0.591615	0	0.92	0.356235	−0.01	−2.62	0.00880163	0	0.08	0.932724	0.02	3.8	0.000142214	−0.01	−1.55	0.121689	0	0.22	0.826398	−0.01	−2.33	0.0197303	0.01	2.92	0.0034738	0.01	2.36	0.0181149	0	−0.39	0.695969	0.02	3.56	0.000376357	−0.02	−3.34	0.000845443	0.01	2.86	0.00419173	0.01	1.57	0.117568	0.01	2.68	0.00745944
Sex	0	−0.37	0.710891	0.02	3.7	0.000219992	0.08	15.27	1.62308207964301E−52	−0.05	−10.39	2.93135083203994E−25	−0.09	−17.5	2.52100568395758E−68	0.19	39.34	0	−0.09	−18.31	1.48622206051539E−74	−0.09	−18.48	6.73148552312177E−76	−0.03	−5.15	2.63732186261575E−07	0.03	6.88	6.09651053314991E−12	0.01	2.88	0.00398742	0.02	4.84	1.28000057253026E−06	0.06	11.48	1.87494242707888E−30	0.11	22.07	2.98942432921192E−107	0.09	18.61	6.03123858819246E−77	0	−0.58	0.560507	−0.15	−31.35	3.97373172483083E−213	−0.07	−14.58	4.92603165277626E−48	−0.02	−3.72	0.000197774	0.02	3.43	0.000599436	−0.05	−9.12	8.03925522149954E−20	0.06	11.29	1.5685414585159E−29	−0.14	−28.55	1.56057575066384E−177	0.04	8.48	2.35308130420958E−17	−0.08	−15.39	2.55258613357645E−53	0.03	6.54	6.43137564459604E−11	0.04	8.61	7.64833680725292E−18	−0.12	−24.16	4.84468141281177E−128	−0.04	−8.87	7.394424025247E−19	−0.09	−18.13	3.36998966163336E−73	−0.08	−15.37	3.87517182753009E−53	0	−0.07	0.947832	0	0.01	0.988439	0.06	11.61	4.13089338297799E−31	0.11	22.98	4.59494346823875E−116	0.06	12.66	1.15291532299385E−36	−0.02	−3.46	0.000544936	−0.13	−25.36	8.04309224929853E−141	−0.11	−22.06	3.04385938342799E−107	−0.04	−7.6	2.96019255772395E−14	−0.07	−13.2	1.12071216448568E−39	−0.05	−9.47	3.00012989399149E−21	0.01	1.92	0.0547222	−0.11	−23.15	8.17289455824226E−118	−0.07	−13.96	3.55788742579897E−44	−0.1	−20.13	1.09865843925131E−89	0.09	18.22	7.4156814504115E−74	0.01	1.04	0.296074
Age	0.47	105.25	0	0.41	90.22	0	0.34	71.21	0	0.15	31.03	5.67823866722707E−209	0.02	3.41	0.000640854	0.54	127.43	0	0.05	9.86	6.49257791366536E−23	0.38	81.71	0	0.2	41.59	0	0.31	65.49	0	0.48	108.76	0	0.39	84.57	0	0.34	73.06	0	0.4	87.56	0	0.37	79.36	0	0.4	86.31	0	0.3	62.55	0	0.18	35.94	2.08461050048032E−278	0.31	64.18	0	0.33	69.86	0	0.18	35.69	1.18455744569553E−274	0.28	59.07	0	0	0.75	0.451771	0.33	69.75	0	0.13	26.46	5.52847574344016E−153	0.34	71.71	0	0.46	102.47	0	0.03	6.91	4.97354950780863E−12	0.38	83.29	0	0.23	47.32	0	0.32	68.52	0	0.47	106.96	0	0.38	83.29	0	0.34	73.03	0	0.39	83.58	0	0.37	80.39	0	0.44	96.93	0	0.31	64.78	0	0.14	29.2	1.51107951709807E−185	0.32	67.06	0	0.31	64.08	0	0.18	35.66	2.84227910376598E−274	0.27	55.27	0	0.01	2.59	0.00957775	0.29	60.5	0	0.12	25.18	7.86145231857742E−139	0.4	86.4	0	0.53	125.85	0
Ethnicity	0.01	1.1	0.270397	0	−0.08	0.939286	−0.02	−4.77	1.85769296333571E−06	0.01	1.89	0.0590908	0.02	4.16	3.25077051632023E−05	0.01	1.17	0.243894	0	0.95	0.340796	−0.01	−2.11	0.034447	−0.02	−3.8	0.000145954	−0.02	−3.65	0.000260514	−0.01	−2.5	0.0123609	0	0.08	0.932274	0	0.5	0.614182	−0.01	−2.1	0.0355799	0.03	5.69	1.28627024869606E−08	0	0.79	0.431595	0.02	3.81	0.000141103	0.01	2.87	0.00415748	0.01	2.38	0.017244	−0.01	−1.89	0.0581601	−0.02	−3.48	0.000497936	0	0.25	0.804442	0.05	10.89	1.34110082969663E−27	−0.01	−2.98	0.0028494	0.03	6.88	6.03720881394771E−12	−0.01	−1.69	0.0911875	0.01	2.62	0.00867809	0.02	4.35	1.35116700521621E−05	−0.02	−3.24	0.00119275	−0.01	−1.93	0.0537318	0	−0.98	0.328631	−0.01	−2.38	0.0172258	−0.01	−1.55	0.122038	0	−0.59	0.558136	0	0.14	0.889824	0.02	4.24	2.19793440816059E−05	0	−0.88	0.376729	0.01	1.44	0.150912	0.02	4.47	7.92139557147766E−06	0.01	1.08	0.281644	−0.01	−2.98	0.00291037	−0.03	−5.06	4.20702744913735E−07	0.01	2.29	0.0217825	0.05	10.43	1.90156706480689E−25	0.01	1.04	0.299837	0.04	7.93	2.24345006847985E−15	0	0.31	0.75972	0.01	2.91	0.00366748
Site 26	−0.1	−19.71	4.43327424253079E−86	0	−0.05	0.958711	−0.03	−5.25	1.49296341558361E−07	−0.24	−50.42	0	−0.07	−13.33	1.93885834936771E−40	0.02	3.74	0.000184187	−0.05	−9.17	4.86541116558895E−20	−0.16	−31.98	1.3703840276218E−221	−0.27	−56.48	0	−0.11	−22.27	3.66300575765291E−109	−0.06	−11.97	5.64000439946324E−33	−0.05	−9.25	2.42475626510539E−20	0.01	2.45	0.0143244	−0.07	−14.4	7.02175020726747E−47	−0.13	−26.28	6.2347793291213E−151	−0.14	−27.5	6.49565669708614E−165	−0.02	−4.76	1.96961655094666E−06	−0.2	−40.18	0	−0.06	−12.75	3.81440819704755E−37	−0.07	−13.4	6.95921348446715E−41	−0.14	−28.72	1.45426782187886E−179	−0.1	−19.39	2.38583394432456E−83	−0.12	−24.78	1.38524570309405E−134	−0.09	−18.97	6.84163972205692E−80	−0.16	−31.88	3.02399307353624E−220	0.02	3.34	0.000831694	−0.15	−31.06	2.6093375529763E−209	−0.05	−9.78	1.39928410507718E−22	−0.1	−20.56	1.81108312625632E−93	−0.17	−34.07	7.18083404669425E−251	−0.04	−7.47	8.16659444114724E−14	0	0.39	0.696894	0	0.36	0.716919	0.01	2.3	0.0217186	0.03	6.31	2.78398603749715E−10	−0.01	−2.18	0.0293308	−0.11	−22.82	1.6256915980672E−114	0	0.07	0.94277	−0.13	−26.3	4.20873344398025E−151	0	0.63	0.530149	−0.06	−12.15	6.20111712164544E−34	−0.02	−3.57	0.000363689	−0.12	−23.33	1.46188233901243E−119	−0.09	−18.46	8.68276304920435E−76	−0.25	−51.51	0	−0.17	−35.4	3.06151748544549E−270	0.02	4.06	4.96745934346406E−05	−0.02	−4.72	2.39063342440448E−06
Site 27	−0.04	−8.82	1.14969515370549E−18	0.02	4.36	1.28885446741567E−05	0.01	2.11	0.0350819	−0.2	−41.15	0	0.04	8.95	3.58456071105761E−19	0.01	2	0.0454465	0.02	3.24	0.00118681	−0.04	−7.57	3.73946482959945E−14	−0.09	−18.45	1.02435004128869E−75	0	0.97	0.330359	0	−0.01	0.995283	−0.01	−1.15	0.25045	0	0.8	0.423626	−0.07	−14.14	2.73082366772593E−45	−0.1	−20.65	2.92244828429154E−94	−0.07	−13.53	1.22084468952875E−41	0	0.35	0.724016	−0.13	−27.05	1.06021725968261E−159	−0.02	−3.69	0.000222834	−0.03	−6.93	4.30375500485626E−12	−0.09	−17.4	1.37392486856427E−67	−0.16	−32.99	1.62361004443713E−235	−0.08	−16.53	3.30400590656132E−61	−0.03	−6.86	7.059116981106E−12	−0.15	−30.21	2.87552897447354E−198	0.02	4.98	6.36234811727153E−07	−0.07	−13.15	2.15026685847105E−39	0.04	8.71	3.2058420644052E−18	−0.07	−13.95	3.724829344749E−44	−0.08	−15.96	3.73460255265354E−57	−0.06	−12.21	3.00139342295363E−34	0.02	3.14	0.00171099	−0.01	−1.55	0.120671	−0.05	−9.52	1.80187870029177E−21	−0.04	−7.29	3.16212060928507E−13	−0.03	−6.27	3.72721517639853E−10	−0.08	−16.56	2.11734867782642E−61	0.02	3.08	0.00209681	−0.07	−14.51	1.43621583395474E−47	−0.06	−12.44	1.84247344990826E−35	−0.06	−11.93	8.97649284235602E−33	0.03	6.61	4.02011116417836E−11	−0.15	−30.35	4.68900216671122E−200	−0.04	−8.37	5.71584886681941E−17	−0.12	−23.78	3.90861651288524E−124	−0.13	−27.02	2.45889559883957E−159	0	0.74	0.461017	−0.06	−11.85	2.51685461242427E−32
Site 28	−0.01	−2.29	0.0220593	−0.01	−1.59	0.112097	−0.01	−1.25	0.210056	−0.02	−4.13	3.68373571107737E−05	0	0.98	0.328597	−0.01	−1.37	0.169875	0.01	1.93	0.0537084	−0.02	−4.76	1.95038553416211E−06	−0.04	−7.53	5.07876261365659E−14	−0.02	−3.74	0.000184477	0	−0.48	0.633869	−0.01	−2.24	0.0253868	0	−0.68	0.49833	0	−0.75	0.452116	−0.01	−2.17	0.0301795	−0.02	−3.36	0.00079249	−0.01	−2.04	0.0416927	−0.02	−4.15	3.35070824900305E−05	−0.01	−2.64	0.00838649	−0.01	−2.63	0.00847496	−0.02	−3.26	0.00109656	−0.01	−1.87	0.0612932	−0.01	−1.4	0.162672	−0.02	−3.66	0.000257232	−0.01	−2.77	0.00557699	0	0.64	0.523946	−0.03	−6.13	8.93803688115328E−10	0.01	2.1	0.0360321	−0.01	−2.51	0.0122465	−0.01	−2.74	0.00613521	0	−0.72	0.469611	0	0.02	0.986825	−0.01	−1.17	0.242153	0	0.08	0.937642	0.01	1.87	0.0617389	0.01	2.51	0.0120875	−0.01	−1.5	0.134148	−0.01	−1.31	0.191883	−0.01	−1.03	0.304918	0	−0.1	0.9224	−0.01	−2.72	0.00644536	0	−0.61	0.544995	−0.01	−2.07	0.0387964	−0.01	−1.07	0.285666	−0.02	−4.95	7.47931950745238E−07	−0.01	−2.78	0.00544891	0	0.33	0.738864	0	−0.95	0.344057
adj. R-squared	0.23			0.19			0.14			0.09			0.06			0.34			0.04			0.16			0.1			0.12			0.24			0.16			0.13			0.19			0.16			0.17			0.11			0.07			0.1			0.12			0.05			0.1			0.04			0.12			0.07			0.12			0.23			0.05			0.16			0.08			0.11			0.24			0.16			0.13			0.18			0.15			0.2			0.11			0.05			0.11			0.1			0.04			0.09			0.03			0.13			0.07			0.18			0.29
deg. freedom	40031			40031			40031			40031			40031			40031			40031			40031			40031			40031			40031			40031			40031			40031			40031			40031			40031			40031			40031			40031			40031			40031			40031			40031			40031			40031			40031			40031			40031			40031			40031			40031			40031			40031			40031			40031			40031			40031			40031			40031			40031			40031			40031			40031			40031			40031			40031			40031
	MD GCC			MD BCC			MD SCC			MD MCP			MD P			MD FX			MD CST L			MD ALIC L			MD PLIC L			MD RLIC L			MD ACR L			MD SCR L			MD PCR L			MD PTR L			MD SS L			MD EC L			MD CGC L			MD CGH L			MD SLF L			MD SFO L			MD UNC L			MD ICP L			MD SCP L			MD CP L			MD ML L			MD TAP L			MD FXST L			MD CST R			MD ALIC R			MD PLIC R			MD RLIC R			MD ACR R			MD SCR R			MD PCR R			MD PTR R			MD SS R			MD EC R			MD CGC R			MD CGH R			MD SLF R			MD SFO R			MD UNC R			MD ICP R			MD SCP R			MD CP R			MD ML R			MD TAP R			MD FXST R
	r-value	t-value	p-value	r-value	t-value	p-value	r-value	t-value	p-value	r-value	t-value	p-value	r-value	t-value	p-value	r-value	t-value	p-value	r-value	t-value	p-value	r-value	t-value	p-value	r-value	t-value	p-value	r-value	t-value	p-value	r-value	t-value	p-value	r-value	t-value	p-value	r-value	t-value	p-value	r-value	t-value	p-value	r-value	t-value	p-value	r-value	t-value	p-value	r-value	t-value	p-value	r-value	t-value	p-value	r-value	t-value	p-value	r-value	t-value	p-value	r-value	t-value	p-value	r-value	t-value	p-value	r-value	t-value	p-value	r-value	t-value	p-value	r-value	t-value	p-value	r-value	t-value	p-value	r-value	t-value	p-value	r-value	t-value	p-value	r-value	t-value	p-value	r-value	t-value	p-value	r-value	t-value	p-value	r-value	t-value	p-value	r-value	t-value	p-value	r-value	t-value	p-value	r-value	t-value	p-value	r-value	t-value	p-value	r-value	t-value	p-value	r-value	t-value	p-value	r-value	t-value	p-value	r-value	t-value	p-value	r-value	t-value	p-value	r-value	t-value	p-value	r-value	t-value	p-value	r-value	t-value	p-value	r-value	t-value	p-value	r-value	t-value	p-value	r-value	t-value	p-value	r-value	t-value	p-value
Intercept	0.99	1714.8	0	0.99	1787.75	0	1	2303.25	0	1	3077.9	0	0.99	1381.35	0	0.97	826.81	0	0.99	1423.99	0	1	2087.56	0	1	3558.29	0	1	2722	0	1	2153.08	0	1	2414.77	0	0.99	1871.26	0	1	2114.81	0	1	2312.03	0	1	2178.52	0	1	2840.05	0	1	2473.98	0	1	2576.54	0	0.99	1355.47	0	1	2251.02	0	1	2090.21	0	1	2359.99	0	1	3050.65	0	0.99	1542.37	0	0.97	756.44	0	1	2525.32	0	0.99	1405.41	0	1	2103.98	0	1	3368.62	0	1	2519.53	0	1	2245.84	0	1	2470.69	0	0.99	1816.5	0	1	2266.03	0	1	2321.4	0	1	2314.51	0	1	2742.91	0	1	2452.17	0	1	2522.6	0	1	2050.89	0	1	2553.6	0	1	2184.29	0	1	2189.55	0	1	3052.76	0	0.99	1597.73	0	0.98	886.08	0	1	2307.1	0
WC	0.08	16.61	9.96104629523246E−62	0.07	14.02	1.42803404435123E−44	0.03	6.04	1.53730608267576E−09	−0.08	−15.94	4.93764765643012E−57	−0.17	−33.61	2.65474762965484E−244	0.05	9.85	7.09837385633221E−23	−0.13	−25.67	3.5341043273565E−144	0.04	7.16	8.07391933794049E−13	0.02	4.32	1.5717381787397E−05	0.01	2.99	0.00275859	0.05	9.86	6.3620988810229E−23	0.07	13.1	4.08433952332924E−39	0.03	5.72	1.07473412397672E−08	0	0.14	0.890161	−0.01	−2.96	0.00309637	0.02	3.31	0.000950109	0.04	8.22	2.02589566200099E−16	0	−0.95	0.343735	0.04	7.62	2.60192690678916E−14	0.04	7.4	1.40046815886063E−13	−0.05	−10.2	2.20992445084532E−24	−0.04	−7.66	1.94757315428085E−14	−0.06	−11.95	7.48844048063474E−33	−0.02	−3.95	7.89996908922006E−05	−0.1	−19.56	8.06387907751141E−85	0.01	1.09	0.27594	0.02	4.93	8.14311291317887E−07	−0.13	−26.49	2.6701608403408E−153	0.06	12.7	7.1436076151393E−37	−0.04	−8.26	1.54733843812358E−16	−0.05	−9.05	1.53697071206928E−19	0.08	16.08	5.32904911515642E−58	0.06	11.48	1.86393434102234E−30	0.03	6.29	3.31113846358962E−10	−0.02	−3.61	0.000301092	−0.06	−12.53	6.3398385193926E−36	0.05	9.31	1.33678003502328E−20	0.04	8.22	2.05082367091449E−16	−0.04	−8.14	3.92841105700344E−16	0.03	6.56	5.49767918050523E−11	0.07	14	2.03260342572994E−44	−0.02	−3.82	0.000134121	−0.07	−14.31	2.63259982903604E−46	−0.06	−12.89	5.83246045796409E−38	−0.01	−1.8	0.0721104	−0.1	−19.43	1.06956718756447E−83	0.01	1.62	0.104184	−0.01	−2.52	0.0115755
Age:WC	0.03	5.04	4.65062402252839E−07	0	0.64	0.524774	0	0.89	0.373334	0.01	1.32	0.187163	0.01	1.42	0.154561	−0.01	−1.47	0.141433	0	−0.3	0.765118	0.02	3.76	0.000169946	0.02	3.84	0.000123065	0	−0.28	0.782592	0.02	3.77	0.000163599	0.02	3.04	0.00239984	0	0.44	0.658096	−0.01	−1.7	0.0894952	0.01	2.46	0.0137637	0.02	4.52	6.27938522417237E−06	−0.02	−3.96	7.58309391277913E−05	0.01	2.42	0.0155616	−0.01	−1.25	0.212964	0.02	3.98	6.87790947713329E−05	0.01	2.7	0.0069954	0.01	1.33	0.182435	0.01	1.11	0.268013	0.01	2.88	0.00395102	0.02	4.19	2.75641249202102E−05	0.01	1.15	0.249372	−0.01	−1.57	0.116299	0	−0.23	0.821667	0.02	3.94	8.16635334899945E−05	0.01	2.75	0.00587361	0	0.79	0.430208	0.02	3.74	0.000181152	0.01	2.09	0.0363764	0	0.73	0.464349	−0.02	−3.6	0.00031651	0	−0.46	0.64631	0.02	3.84	0.000124729	−0.02	−4.84	1.32247080425824E−06	0.01	1.82	0.0682283	−0.01	−2.13	0.0327745	0.02	4.92	8.64705918491782E−07	0.01	1.89	0.0583682	0	−0.26	0.797793	0	0.54	0.590767	−0.01	−1.67	0.0954911	0.02	4.37	1.26391319419824E−05	0	0.48	0.632773	0.01	2.5	0.0125487
Sex	0.06	11.05	2.45104038796014E−28	0.05	9.91	4.04765918025278E−23	0.14	27.72	1.69269645161102E−167	0.01	1.38	0.16847	−0.08	−15.89	1.14653949580675E−56	0.21	42.95	0	−0.02	−4.4	1.09387959680996E−05	−0.03	−6.27	3.66695414741918E−10	0.06	13.02	1.19168018156393E−38	0.09	17.89	2.5846866988912E−71	0.02	4.19	2.7613766225609E−05	0.06	11.99	4.47797951051593E−33	0.08	16.79	4.51657365971112E−63	0.12	23.27	5.28739327803916E−119	0.13	25.94	4.30901574979057E−147	0.01	1.11	0.265295	−0.05	−9.69	3.64132942952569E−22	0.01	1.82	0.0682541	0.02	4.26	2.02181335249924E−05	0.06	11.99	4.79544418076864E−33	−0.01	−1.22	0.223351	0.06	11.14	8.70861351864538E−29	−0.03	−6.31	2.86762116702659E−10	0.17	33.66	5.62400299233374E−245	−0.02	−3.3	0.000951153	0.03	5.02	5.13455885586057E−07	0.06	12.47	1.3182497076858E−35	−0.04	−8.94	4.21429598864599E−19	0.03	6.46	1.02847036747441E−10	−0.03	−6.58	4.74508166560331E−11	−0.04	−7.4	1.40330545216028E−13	0.01	1.71	0.0868673	0.02	3.68	0.000232848	0.09	18.81	1.49374369593607E−78	0.11	22.6	2.00813511757626E−112	0.09	17.76	2.78816032121683E−70	−0.01	−2.82	0.00474953	−0.05	−9.51	1.94291205428308E−21	−0.03	−5.55	2.86288450530687E−08	0.01	1.37	0.172209	0.02	3.65	0.000258513	0.04	8.57	1.08209775516146E−17	−0.01	−1.41	0.158624	−0.02	−3.72	0.000199556	0.06	11.38	5.81816184625465E−30	−0.03	−6.62	3.74214356897158E−11	0.06	12.32	8.56225014855299E−35	0.03	6.52	7.33191555948824E−11
Age	0.47	105.55	0	0.44	98.44	0	0.35	75.09	0	0	−0.37	0.713173	−0.01	−1.1	0.269514	0.55	131.41	0	0.01	1.99	0.0463937	0.39	84.59	0	0.22	45.21	0	0.28	57.75	0	0.43	95.6	0	0.41	90.98	0	0.38	82.5	0	0.33	70	0	0.33	69.48	0	0.38	81.14	0	0.23	47.84	0	0.11	21.42	3.53091216807213E−101	0.33	69.16	0	0.37	80.02	0	0.16	32.96	4.84482086705246E−235	0.18	37.25	1.2012965910313E−298	0.04	7.09	1.36336078769128E−12	0.17	34	7.61352771586305E−250	0.09	17.99	4.65974201306629E−72	0.36	76.2	0	0.29	59.76	0	−0.01	−1.72	0.0847145	0.4	86.79	0	0.28	57.74	0	0.33	68.96	0	0.44	96.87	0	0.41	89.2	0	0.4	87.98	0	0.29	59.61	0	0.34	71.23	0	0.41	90.38	0	0.24	49.56	0	0.1	20.43	2.52255010189265E−92	0.34	73.37	0	0.39	83.57	0	0.18	37.37	1.96290428898358E−300	0.13	26.25	1.48688815301002E−150	0.04	8.73	2.57210615320417E−18	0.17	33.81	4.23654145539445E−247	0.08	15.22	3.70654658803145E−52	0.41	89.24	0	0.44	98.82	0
Ethnicity	−0.01	−1.89	0.058472	0	−0.02	0.984649	−0.03	−6.01	1.90762598607201E−09	0	−0.74	0.458249	0.02	4.86	1.1889863549122E−06	0.01	1.28	0.201848	−0.01	−1.5	0.132727	−0.03	−5.87	4.47566777591876E−09	−0.03	−6.45	1.10207005031864E−10	−0.03	−6.1	1.06028906525893E−09	−0.01	−2.63	0.00863233	−0.01	−1.85	0.0641401	0	0.12	0.902278	−0.02	−4.26	2.02022608273661E−05	0	0.12	0.907446	−0.01	−2.09	0.036538	0	−0.53	0.592968	−0.02	−3.16	0.00157443	0	−0.63	0.528264	−0.02	−4.88	1.09168511003935E−06	−0.01	−1.72	0.0862812	−0.01	−2.84	0.00454177	0.02	3.09	0.00197422	−0.05	−10.68	1.41003283375126E−26	0.01	2.83	0.00458605	0	−0.93	0.352834	−0.02	−3.19	0.00144816	0.01	2.12	0.0337681	−0.04	−7.41	1.29300616088125E−13	−0.02	−4.47	8.02376026349713E−06	−0.02	−3.47	0.000529419	−0.02	−3.19	0.00140766	−0.01	−2.12	0.0338019	0	−0.72	0.47055	−0.01	−2.82	0.004797	0	−0.92	0.358115	−0.02	−3.44	0.000575596	0	−0.99	0.324073	−0.01	−1.2	0.228257	0	−0.92	0.356244	−0.03	−5.29	1.22438818755388E−07	−0.01	−2.84	0.00455835	0	−0.94	0.344817	0.02	3.26	0.00111328	−0.04	−7.75	9.49646796732301E−15	0.02	3.89	0.000101549	0.01	1.95	0.0512129	−0.01	−1.72	0.0857572
Site 26	−0.1	−21.06	6.94845202732882E−98	0.01	1.2	0.231882	0	−0.33	0.741119	−0.25	−50.84	0	−0.06	−12.68	8.5553705549458E−37	0.02	3.72	0.000202562	−0.06	−12.14	7.32545054150631E−34	−0.19	−39.1	0	−0.29	−60.13	0	−0.11	−22.76	5.59181063912724E−114	−0.06	−12.68	8.51283606485997E−37	−0.02	−4.01	6.17120207024243E−05	0.02	3.43	0.000610457	−0.1	−20.5	6.79062914226365E−93	−0.18	−36.97	2.78527485916417E−294	−0.15	−31.17	8.33536656145584E−211	−0.02	−3.74	0.000186709	−0.23	−47.54	0	−0.07	−13.8	3.37932487535393E−43	−0.05	−10.45	1.55127965370624E−25	−0.14	−28.8	1.41084525815307E−180	−0.12	−24.96	1.79049805180928E−136	−0.17	−34.67	1.48045415509972E−259	−0.18	−36.11	5.05049085179256E−281	−0.16	−32.88	6.27941352818683E−234	0.01	2.54	0.011019	−0.17	−34.24	2.42956586538813E−253	−0.06	−12.81	1.65238581544122E−37	−0.13	−26.85	1.89454584254068E−157	−0.2	−40.34	0	−0.05	−9.96	2.43111706420685E−23	−0.01	−1.36	0.175144	0.02	4.16	3.13961587204818E−05	0.03	5.66	1.55153880306044E−08	0.05	10.85	2.1826858945372E−27	0.01	2.86	0.00417401	−0.11	−22.23	8.77489660849449E−109	0.02	3.31	0.000926566	−0.16	−32.42	1.42251982855938E−227	0.02	4.09	4.29304773713288E−05	−0.07	−13.89	9.60522560354987E−44	−0.05	−9.32	1.24385689207082E−20	−0.15	−29.65	4.58569189974806E−191	−0.11	−22.76	6.07705617571472E−114	−0.35	−73.92	0	−0.17	−34.48	1.03634202638321E−256	0.02	4.45	8.76688765584272E−06	−0.02	−3.91	9.26042871448424E−05
Site 27	−0.08	−15.73	1.49394947921265E−55	0	0.15	0.881507	−0.07	−13.12	3.10042436920979E−39	−0.26	−54.05	0	0.04	7.8	6.44777653365467E−15	0	0.89	0.373002	0.01	2.94	0.00324539	−0.06	−12.11	1.02719275674247E−33	−0.11	−22.21	1.20369508426058E−108	−0.06	−11.89	1.44970862025888E−32	−0.01	−1.29	0.197758	−0.01	−1.52	0.127809	−0.03	−5.1	3.37524148787284E−07	−0.14	−28.82	7.53551685077147E−181	−0.16	−32.25	2.76315971952887E−225	−0.1	−19.57	6.9419048197992E−85	−0.04	−7.55	4.34080343086277E−14	−0.23	−46.35	0	−0.04	−8.9	5.86927490425091E−19	−0.03	−6.59	4.55979035421057E−11	−0.14	−27.38	1.52254019133365E−163	−0.19	−38.52	1.032044E−318	−0.14	−27.5	6.37733263573696E−165	−0.09	−17.33	5.35263133065665E−67	−0.13	−26.74	3.36094117555449E−156	0	0.89	0.375115	−0.15	−30.34	6.40613146461051E−200	0.04	7.42	1.15172404609489E−13	−0.11	−21.82	5.77858016691526E−105	−0.16	−31.91	1.04313988540993E−220	−0.16	−32.18	2.22800943959192E−224	0	−0.98	0.32675	−0.02	−4	6.44597838073325E−05	−0.08	−17.04	7.30317127340362E−65	−0.12	−25.03	3.64543473515457E−137	−0.12	−23.64	1.12895803437966E−122	−0.12	−24.38	2.33016348192876E−130	−0.03	−5.32	1.05247713706577E−07	−0.19	−37.67	3.18658062659256E−305	−0.13	−25.5	2.51743338254271E−142	−0.08	−16.86	1.48945946805851E−63	0.01	1.62	0.105039	−0.19	−38.08	9.92794304985E−312	−0.1	−19.84	3.33597906408375E−87	−0.22	−46.1	0	−0.12	−23.86	5.72162866827598E−125	−0.01	−1.96	0.0504612	−0.14	−28.61	3.03307355497254E−178
Site 28	−0.01	−2.11	0.0349148	−0.01	−1.5	0.134054	−0.01	−1.33	0.184466	−0.02	−4.99	6.16811330139673E−07	0	0.98	0.324771	−0.01	−1.47	0.142322	0.01	1.26	0.207851	−0.03	−5.46	4.73779464074712E−08	−0.05	−9.7	3.03831163254048E−22	−0.03	−5.67	1.44737246813732E−08	0	−0.15	0.8813	−0.01	−2.55	0.0108911	−0.01	−1.31	0.188911	−0.01	−1.51	0.129895	−0.01	−2.95	0.00313836	−0.02	−4.22	2.44230550728914E−05	−0.02	−4.45	8.72031444660682E−06	−0.03	−6.54	6.28510510393836E−11	−0.02	−3.68	0.000230139	−0.01	−2.77	0.00555055	−0.02	−4.28	1.84192866381065E−05	−0.01	−2.29	0.0220503	−0.01	−2.95	0.00322173	−0.03	−6.68	2.45810988384827E−11	−0.01	−2.32	0.0200771	0	0.23	0.817634	−0.04	−7.31	2.70884201347644E−13	0.01	2	0.0457157	−0.02	−3.35	0.000813135	−0.02	−3.15	0.00161529	−0.01	−2.48	0.0129711	0	−0.12	0.901726	−0.01	−1.2	0.232073	0	−0.56	0.57368	0	0.8	0.421563	0	0.96	0.336129	−0.01	−2.25	0.024327	−0.02	−3.23	0.00121989	−0.02	−3.33	0.00088337	0	−0.97	0.33164	−0.02	−3.1	0.00193721	−0.01	−1.98	0.0482679	−0.01	−2.95	0.00314485	−0.01	−2.43	0.0151406	−0.03	−6.52	7.31048655878457E−11	−0.01	−2.77	0.00557187	0	0.2	0.843619	−0.01	−2.55	0.010836
adj. R-squared	0.24			0.22			0.16			0.11			0.06			0.36			0.03			0.17			0.13			0.1			0.2			0.19			0.17			0.14			0.15			0.15			0.06			0.09			0.11			0.15			0.05			0.07			0.05			0.09			0.05			0.13			0.12			0.04			0.18			0.11			0.12			0.21			0.18			0.19			0.12			0.14			0.18			0.06			0.06			0.14			0.16			0.04			0.06			0.03			0.15			0.05			0.18			0.21
deg. freedom	40031			40031			40031			40031			40031			40031			40031			40031			40031			40031			40031			40031			40031			40031			40031			40031			40031			40031			40031			40031			40031			40031			40031			40031			40031			40031			40031			40031			40031			40031			40031			40031			40031			40031			40031			40031			40031			40031			40031			40031			40031			40031			40031			40031			40031			40031			40031			40031
